# Multi-Omics Analysis for Identifying Cell-Type-Specific Druggable Targets in Alzheimer’s Disease

**DOI:** 10.1101/2025.01.08.25320199

**Authors:** Shiwei Liu, Min Young Cho, Yen-Ning Huang, Tamina Park, Soumilee Chaudhuri, Thea Jacobson Rosewood, Paula J Bice, Dongjun Chung, David A. Bennett, Nilüfer Ertekin-Taner, Andrew J Saykin, Kwangsik Nho

## Abstract

**Background:** Analyzing disease-linked genetic variants via expression quantitative trait loci (eQTLs) is important for identifying potential disease-causing genes. Previous research prioritized genes by integrating Genome-Wide Association Study (GWAS) results with tissue-level eQTLs. Recent studies have explored brain cell type-specific eQTLs, but they lack a systematic analysis across various Alzheimer’s disease (AD) GWAS datasets, nor did they compare effects between tissue and cell type levels or across different cell type-specific eQTL datasets. In this study, we integrated brain cell type-specific eQTL datasets with AD GWAS datasets to identify potential causal genes at the cell type level.

**Methods:** To prioritize disease-causing genes, we used Summary Data-Based Mendelian Randomization (SMR) and Bayesian Colocalization (COLOC) to integrate AD GWAS summary statistics with cell-type-specific eQTLs. Combining data from five AD GWAS, three single-cell eQTL datasets, and one bulk tissue eQTL meta-analysis, we identified and confirmed both novel and known candidate causal genes. We investigated gene regulation through enhancer activity using H3K27ac and ATAC-seq data, performed protein-protein interaction and pathway enrichment analyses, and conducted a drug/compound enrichment analysis with the Drug Signatures Database (DSigDB) to support drug repurposing for AD.

**Results:** We identified 27 candidate causal genes for AD using cell type-specific eQTL datasets, with the highest numbers in microglia, followed by excitatory neurons, astrocytes, inhibitory neurons, oligodendrocytes, and oligodendrocyte precursor cells (OPCs). *PABPC1* emerged as a novel astrocyte-specific gene. Our analysis revealed protein-protein interaction (PPI) networks for these causal genes in microglia and astrocytes. We found the “regulation of aspartic-type peptidase activity” pathway being the most enriched among all the causal genes. AD-risk variants associated with candidate causal gene *PABPC1* is located near or within enhancers only active in astrocytes. We classified the genes into three drug tiers and identified druggable interactions, with imatinib mesylate emerging as a key candidate. A drug-target gene network was created to explore potential drug targets for AD.

**Conclusions:** We systematically prioritized AD candidate causal genes based on cell type- specific molecular evidence. The integrative approach enhances our understanding of molecular mechanisms of AD-related genetic variants and facilitates the interpretation of AD GWAS results.

## Supplementary Tables for "Multi-Omics Analysis for Identifying Cell-Type-Specific Druggable Targets in Alzheimer’s Disease"

### Sheet: Table S1
Table S1. Alzheimer's disease GWAS studies
Study	Ancestry	Number of cases	Number of proxy cases	Number of controls	Sample size	Country	Reported trait
Kunkle 2019	European	21982	-	41944	63926	U.S., Canada, France, Germany, Netherlands, Iceland, U.K., Greece, NR	Alzheimer's disease (late onset)
Wightman 2021	European	39918	46613	676386	762917	Finland, Iceland, Norway, Spain, Sweden, U.K., NR, U.S.	Late-onset Alzheimer's disease
Bellenguez 2022	European	39106	46828	401577	487511	Portugal, Switzerland, Spain, Greece, Czech Republic, Netherlands, Sweden, U.S., Belgium, Norway, Finland, Denmark, Italy, U.K., Bulgaria, France, Germany	Alzheimer's disease
Schwartzentruber 2021	European	21982	53000	419944	472868	Greece, Canada, U.S., U.K., France, Germany	Alzheimer's disease or family history of Alzheimer's disease
Jansen 2019	European	24087	47793	383378	455258	U.S., Norway, Sweden, U.K., NR	Alzheimer's disease or family history of Alzheimer's disease

### Sheet: Table S2
Table S2. Brain cortex region cis-eQTL datasets
Study	Bulk or snRNA	Number of datasets	Brain region	Ancestry	Country	Cohorts	Sample size
De Klein, N. 2023	Metabrain eQTL (Bulk)	14	Cortex	European	U.S.	AMP-AD Consortium (AMP-AD MAYO, and MSBB), Braineac, PsychENCODE Consortium (Bipseq, BrainGVEX, CMC, CMC_HBCC, and UCLA_ASD), BrainSeq, NABEC, TargetALS, and GTEx.	2683
Fujita 2024	snRNA, cell type specific eQTL	1	DLPFC	Mostly European	U.S.	AMP-AD (ROSMAP, 424)	424
Bryois 2021*		1	Temporal cortex, cortex, white matter, DLPFC, PFC	Mostly European	U.S.	40 Roche_AD, 83 Roche_MS, ROSMAP datasets (24 Columbia_AD, 35 Mathys_2019_AD, 32 Zhou_AD)	144-192 (varies cross cell types)
Mathys 2023^		1	DLPFC	Mostly European	U.S.	AMP-AD (ROSMAP-MIT, 427)	397 (overlapped sample size between snRNA and Genotype datasets)
*there are overlapped individuals between Fujita 2024 and Bryois 2021 datasets
^there are 195 overlapped individuals between Fujita 2024 (424) and Mathys_2023 datasets (397)

### Sheet: Table S3
Table S3. SMR and Coloc analysis results for metabrain eQTL and AD GWAS summary statistics
GWAS study																							Coloc analysis results
	ProbeChr	Gene	Probe_bp	topSNP	topSNP_chr	topSNP_bp	A1	A2	Freq	b_GWAS	se_GWAS	p_GWAS	b_eQTL	se_eQTL	p_eQTL	b_SMR	se_SMR	p_SMR	FDR_SMR	p_HEIDI	nsnp_HEIDI	probe_number	gene_name	nsnps	PP.H0.abf	PP.H1.abf	PP.H2.abf	PP.H3.abf	PP.H4.abf	Top SNP
Bellenguez-2022	1	CR1	207496146	rs679515	1	207577223	C	T	0.826224	-0.1244	0.0104	5.151e-33	-0.842822	0.0331692	1.96706e-142	0.147599	0.0136384	2.6972e-27	3.02788e-23	0.14227	20	11226	CR1	5153	1.54655e-158	5.96438e-132	2.91891e-29	0.00941118	0.990589	rs679515
Bellenguez-2022	17	ACE	63477060	rs4291	17	63476833	A	T	0.631912	0.0683	0.0084	4.922e-16	-0.497595	0.0278235	1.57201e-71	-0.13726	0.018544	1.34295e-13	1.5076e-09	0.121159	20	11226	ACE	3535	3.907e-75	1.97109e-65	2.84294e-12	0.0117046	0.988295	rs4292,rs4291
Bellenguez-2022	10	TSPAN14	80454165	rs1902660	10	80503927	C	G	0.808057	0.0783	0.0102	2.105e-14	0.595086	0.0342897	1.81918e-67	0.131578	0.0187423	2.21318e-12	2.48451e-08	0.524911	20	11226	TSPAN14	4752	2.4367e-69	7.47023e-61	4.96432e-11	0.0140173	0.985983	rs10749609,rs1870138,rs7080009,rs7900536,rs1870137,rs6586028,rs7910643,rs7097656,rs7896832,rs7922621,rs1902660
Bellenguez-2022	17	GRN	44345261	rs5848	17	44352876	T	C	0.296209	0.0646	0.0092	1.756e-12	-0.459101	0.0290465	2.84003e-56	-0.14071	0.0219276	1.38982e-10	1.56022e-06	0.438713	20	11226	GRN	4401	9.3322e-57	2.72665e-51	7.30165e-09	8.77993e-08	1	rs5848
Bellenguez-2022	17	LRRC37A	46292732	rs2696466	17	46212466	G	A	0.437599	-0.053	0.0085	3.889e-10	0.855037	0.0227167	4.937832e-310	-0.0619856	0.0100766	7.67742e-10	8.61867e-06	0.457885	3	11226	LRRC37A	2431	9.57324e-280	2.22844e-275	6.25979e-07	0.0127915	0.987208	rs7225002
Bellenguez-2022	16	PRSS36	31138925	rs78924645	16	31143037	A	G	0.289889	-0.0565	0.0092	7.711e-10	0.685226	0.0275699	2.33436e-136	-0.0824545	0.01383	2.49178e-09	2.79727e-05	0.166773	20	11226	PRSS36	2557	1.06191e-131	6.96644e-128	3.27158e-06	0.018156	0.981841	rs55667375,rs78924645
Bellenguez-2022	7	EGFR	55019016	rs74504435	7	54881563	G	A	0.120853	-0.0842	0.0141	2.046e-09	-0.884784	0.0465484	1.46885e-80	0.0951645	0.016704	1.21868e-08	0.000136809	0.65951	20	11226	EGFR	4731	2.63351e-73	2.54431e-70	3.48324e-06	0.00219548	0.997801	rs74504435
Bellenguez-2022	17	ARL17B	46274783	rs9896243	17	46748690	G	C	0.223539	-0.0566	0.01	1.349e-08	1.06553	0.028308	0	-0.0531194	0.00949056	2.17998e-08	0.000244725	0.559861	3	11226	ARL17B	2456	0	0	8.55346e-06	0.197676	0.802316	rs199456,rs199439
Bellenguez-2022	8	SNX31	100572888	rs1693568	8	100665465	A	G	0.467615	0.0457	0.0082	2.237e-08	0.639116	0.0258538	6.45186e-135	0.071505	0.0131522	5.42711e-08	0.000609247	0.569847	20	11226	SNX31	3323	1.23257e-129	2.40271e-127	5.2306e-05	0.00827817	0.99167	rs2978102,rs2978101,rs1693568,rs1693551
Bellenguez-2022	8	NDUFAF6	94895766	rs7819800	8	94962940	G	A	0.563981	0.0464	0.0081	1.049e-08	0.33554	0.0265589	1.37429e-36	0.138285	0.0265057	1.81693e-07	0.00203969	0.151961	20	11226	NDUFAF6	4136	2.12315e-35	1.00677e-31	1.57093e-05	0.0731569	0.926827	rs7815762,rs4735338,rs10429294,rs13278601,rs10429443,rs16893776,rs7823059,rs4735340,rs4735339,rs4735337,rs28716845,rs28591375,rs6982393,rs4735335,rs1453377,rs28560301,rs13266313,rs896846,rs13281625,rs9297949,rs13281709,rs896847,rs7819800
Bellenguez-2022	1	FCER1G	161215278	rs2070902	1	161217875	T	C	0.265403	-0.0537	0.0094	1.048e-08	0.251446	0.0306646	2.40602e-16	-0.213565	0.0455618	2.76749e-06	0.0310678	0.179796	20	11226	FCER1G	5791	7.24579e-15	2.51451e-12	3.44037e-05	0.0103404	0.989625	rs4233366,rs2070901,rs2070902
Bellenguez-2022	8	TP53INP1	94925971	rs13257021	8	94953467	G	A	0.565561	0.0452	0.0081	2.729e-08	-0.226102	0.0269999	5.56078e-17	-0.19991	0.0430497	3.4223e-06	0.0384187	0.808183	20	11226	TP53INP1	3984	1.04358e-15	4.94849e-12	3.74642e-05	0.176469	0.823493	rs1320164,rs896854,rs10097617,rs2879813,rs726816,rs896853,rs10956933,rs13255935,rs13257021
Bellenguez-2022	8	PABPC1	100685815	rs1786345	8	100662523	C	A	0.442338	0.0439	0.0082	9.708e-08	0.257896	0.0283875	1.03847e-19	0.170224	0.036906	3.98117e-06	0.0446926	0.554383	20	11226	PABPC1	3492	2.75679e-17	5.37405e-15	0.000223904	0.041828	0.957948	rs1786341,rs1786345
Schwartzentruber-2021	1	CR1	207496146	rs679515	1	207577223	C	T	0.826224	-0.122753	0.0122652	1.40288e-23	-0.842822	0.0331692	1.96706e-142	0.145645	0.0156407	1.25538e-20	1.41042e-16	0.115419	20	11235	CR1	5011	2.40967e-149	1.60604e-132	4.4935e-20	0.00113372	0.998866	rs679515
Schwartzentruber-2021	10	TSPAN14	80454165	rs1902660	10	80503927	C	G	0.808057	0.0689797	0.0117784	4.7287e-09	0.595086	0.0342897	1.81918e-67	0.115915	0.0208894	2.87289e-08	0.000322769	0.510841	20	11235	TSPAN14	4699	2.89501e-64	1.08231e-60	5.89804e-06	0.0208565	0.979138	rs10748526,rs7900536,rs1878036,rs6586028,rs7910643,rs10749609,rs7080009,rs7097656,rs1870138,rs7896832,rs1870137,rs7922621,rs1902660
Schwartzentruber-2021	16	PRSS36	31138925	rs78924645	16	31143037	A	G	0.289889	-0.0607564	0.0107581	1.62803e-08	0.685226	0.0275699	2.33436e-136	-0.0886662	0.0161003	3.64765e-08	0.000409814	0.204105	20	11235	PRSS36	2555	1.07111e-130	3.35902e-127	3.30014e-05	0.100464	0.899503	rs55667375,rs78924645
Schwartzentruber-2021	6	CD2AP	47477788	rs1385742	6	47627419	T	A	0.665087	-0.0690235	0.010164	1.11397e-11	-0.254988	0.0304125	5.10202e-17	0.270693	0.0512958	1.31238e-07	0.00147446	0.062589	20	11235	CD2AP	3771	1.79569e-18	2.15095e-13	9.69611e-08	0.0100082	0.989992	rs1385742
Schwartzentruber-2021	15	APH1B	63276017	rs117618017	15	63277703	T	C	0.14534	0.0849599	0.0148476	1.05187e-08	0.506539	0.0401508	1.72572e-36	0.167726	0.0321859	1.87653e-07	0.00210829	0.0683855	20	11235	APH1B	3346	2.51491e-33	2.7423e-31	2.46859e-05	0.0010592	0.998916	rs75763893,rs117618017
Schwartzentruber-2021	17	ACE	63477060	rs4291	17	63476833	A	T	0.631912	0.0518276	0.00984083	1.38981e-07	-0.497595	0.0278235	1.57201e-71	-0.104156	0.0206165	4.37023e-07	0.00490995	0.24769	20	11235	ACE	3451	5.99016e-67	9.71263e-65	0.000436334	0.0682627	0.931301	rs4292,rs4291
Jansen-2019	1	CR1	207496146	rs679515	1	207577223	C	T	0.826224	-0.0254177	0.00286314	6.83416e-19	-0.842822	0.0331692	1.96706e-142	0.0301579	0.00359845	5.25733e-17	5.88768e-13	0.0700805	20	11199	CR1	5130	3.52972e-144	4.79565e-132	6.58213e-15	0.00709275	0.992907	rs679515
Jansen-2019	16	PRSS36	31138925	rs78924645	16	31143037	A	G	0.289889	-0.0127402	0.00239865	1.08787e-07	0.685226	0.0275699	2.33436e-136	-0.0185927	0.00357957	2.05693e-07	0.00230356	0.0683966	20	11199	PRSS36	2685	3.60461e-129	2.47295e-127	0.00111059	0.0730747	0.925815	rs55667375,rs78924645
Wightman-2021	17	GRN	44345261	rs5848	17	44352876	T	C	0.296209	0.010527	0.00186418	1.63279e-08	-0.459101	0.0290465	2.84003e-56	-0.0229296	0.00431187	1.05039e-07	0.00118285	0.650354	20	11261	GRN	4652	2.65104e-52	3.03002e-51	0.000207421	0.000238402	0.999554	rs5848
Wightman-2021	17	ACE	63477060	rs4291	17	63476833	A	T	0.631912	0.00847077	0.00166444	3.59472e-07	-0.497595	0.0278235	1.57201e-71	-0.0170234	0.00347777	9.83446e-07	0.0110746	0.0876667	20	11261	ACE	3709	9.25617e-66	1.53617e-64	0.00674235	0.109538	0.883719	rs4459609,rs4292,rs4291
Wightman-2021	1	FCER1G	161215278	rs2070902	1	161217875	T	C	0.265403	-0.0110931	0.00191683	7.15734e-09	0.251446	0.0306646	2.40602e-16	-0.0441172	0.00933061	2.26493e-06	0.0255054	0.488379	20	11261	FCER1G	6128	3.00235e-14	7.40444e-13	0.000142554	0.00190363	0.997954	rs4233366,rs2070901,rs2070902
Kunkle-2019	1	CR1	207496146	rs679515	1	207577223	C	T	0.826224	-0.1508	0.0183	1.555e-16	-0.842822	0.0331692	1.96706e-142	0.178923	0.022826	4.55803e-15	5.11958e-11	0.486091	20	11232	CR1	5007	1.61472e-142	3.08584e-132	3.0111e-13	0.00389841	0.996102	rs679515
Kunkle-2019	11	SLC39A13	47407131	rs3740688	11	47358789	T	G	0.536335	0.0935	0.0144	9.702e-11	-0.273362	0.0269213	3.17726e-24	-0.342037	0.0625265	4.49333e-08	0.000504691	0.178374	20	11232	SLC39A13	2784	8.93668e-25	1.77533e-19	2.70302e-07	0.0511728	0.948827	rs3740688
Kunkle-2019	6	CD2AP	47477788	rs1385742	6	47627419	T	A	0.665087	-0.0876	0.0157	2.232e-08	-0.254988	0.0304125	5.10202e-17	0.343546	0.0739593	3.39978e-06	0.0381863	0.282516	20	11232	CD2AP	3751	1.92212e-15	1.35369e-12	0.000103494	0.0713816	0.928515	rs1385742

### Sheet: Table S4
Table S4. SMR and Coloc analysis results for Bryois cell type specific eQTL and AD GWAS summary statistics
GWAS study	Celltype																							Coloc analysis results
		ProbeChr	Gene	Probe_bp	topSNP	topSNP_chr	topSNP_bp	A1	A2	Freq	b_GWAS	se_GWAS	p_GWAS	b_eQTL	se_eQTL	p_eQTL	b_SMR	se_SMR	p_SMR	FDR_SMR	p_HEIDI	nsnp_HEIDI	probe_number	gene_name	nsnps	PP.H0.abf	PP.H1.abf	PP.H2.abf	PP.H3.abf	PP.H4.abf	Top SNP
Bellenguez-2022	Microglia	11	PICALM	85957174	rs561655	11	86089237	A	G	0.655608	0.1047	0.0085	1.613e-34	-0.446368	0.0625841	9.87121e-13	-0.23456	0.0380023	6.7325e-10	1.50808e-07	0.459463	20	224	PICALM	2820	1.05101e-37	1.73964e-08	6.64195e-32	0.00840307	0.991597	rs561655,rs3851179,rs10792832
Bellenguez-2022	Microglia	7	JAZF1	27830572	rs11495981	7	28137682	T	C	0.21406	-0.0561	0.01	2.105e-08	0.882461	0.0803134	4.37845e-28	-0.0635722	0.0127235	5.84002e-07	0.000130816	0.456908	20	224	JAZF1	2315	3.08336e-22	9.54713e-20	8.87079e-05	0.0251496	0.974762	rs2893312,rs2189965,rs4722758,rs917117,rs4722760,rs6977955,rs4719922,rs67250450,rs9648346,rs11495981
Bellenguez-2022	Microglia	14	RIN3	92513780	rs12590654	14	92472511	A	G	0.330964	-0.0693	0.0087	2.077e-15	0.4189	0.0654864	1.58717e-10	-0.165433	0.033169	6.11398e-07	0.000136953	0.476003	20	224	RIN3	2815	2.63075e-15	8.76865e-07	7.19093e-12	0.000248967	0.99975	rs12590654
Jansen-2019	Microglia	11	PICALM	85957174	rs561655	11	86089237	A	G	0.655608	0.0192389	0.00226585	2.05222e-17	-0.446368	0.0625841	9.87121e-13	-0.043101	0.00789218	4.72856e-08	1.0592e-05	0.570058	20	224	PICALM	2871	2.88612e-19	1.41035e-07	1.85829e-13	0.088427	0.911573	rs3851179,rs561655,rs10792832
Jansen-2019	Microglia	14	RIN3	92513780	rs12590654	14	92472511	A	G	0.330964	-0.0148266	0.0023078	1.32257e-10	0.4189	0.0654864	1.58717e-10	-0.0353942	0.00780814	5.81562e-06	0.0013027	0.628429	20	224	RIN3	2853	5.70523e-10	2.78282e-06	1.55957e-06	0.00547043	0.994525	rs12590654
Jansen-2019	Microglia	17	RABEP1	5282264	rs76418084	17	5365888	C	T	0.135861	0.0167865	0.00319542	1.49399e-07	0.522676	0.0934482	2.22898e-08	0.0321165	0.00838731	0.000128573	0.0288002	0.170188	16	224	RABEP1	2513	2.32002e-07	0.000877941	5.43859e-05	0.204124	0.794943	rs77752862,rs8077567,rs16954560,rs12602528,rs55947703,rs55993740,rs79989488,rs112572092,rs113151753,rs16954523,rs56125028,rs12600505,rs80172399,rs16954552,rs79970806,rs77318561,rs112809920,rs112065650,rs77972827,rs56117162,rs61481506,rs113806568,rs75511804,rs7225151,rs58124010,rs4456560,rs113260531
Kunkle-2019	Microglia	11	PICALM	85957174	rs561655	11	86089237	A	G	0.655608	0.1168	0.0151	1.265e-14	-0.446368	0.0625841	9.87121e-13	-0.261667	0.0499035	1.57587e-07	3.54571e-05	0.0994151	20	225	PICALM	2839	6.55817e-18	2.76409e-08	4.14454e-12	0.0148944	0.985106	rs561655,rs3851179,rs10792832
Kunkle-2019	Microglia	14	RIN3	92513780	rs12590654	14	92472511	A	G	0.330964	-0.0906	0.0157	8.729e-09	0.4189	0.0654864	1.58717e-10	-0.216281	0.0504764	1.82914e-05	0.00411557	0.0672357	20	225	RIN3	2846	4.84674e-09	1.6574e-06	1.32489e-05	0.00238706	0.997598	rs12590654
Schwartzentruber-2021	Microglia	11	PICALM	85957174	rs561655	11	86089237	A	G	0.655608	0.103575	0.00996094	2.52828e-25	-0.446368	0.0625841	9.87121e-13	-0.23204	0.0394516	4.06218e-09	9.1399e-07	0.408688	20	225	PICALM	2877	1.07088e-27	1.65583e-08	6.7676e-22	0.00787219	0.992128	rs561655,rs3851179,rs10792832
Schwartzentruber-2021	Microglia	14	RIN3	92513780	rs12590654	14	92472511	A	G	0.330964	-0.0762777	0.0101981	7.45428e-14	0.4189	0.0654864	1.58717e-10	-0.18209	0.0374565	1.16571e-06	0.000262284	0.146697	20	225	RIN3	2849	9.16187e-14	8.91575e-07	2.50445e-10	0.000289412	0.99971	rs12590654
Wightman-2021	Microglia	11	PICALM	85957174	rs561655	11	86089237	A	G	0.655608	0.0173835	0.00169645	1.22059e-24	-0.446368	0.0625841	9.87121e-13	-0.0389443	0.00665274	4.80247e-09	1.08056e-06	0.58686	20	225	PICALM	2881	1.12955e-26	2.22398e-08	7.27286e-21	0.0117376	0.988262	rs561655,rs3851179,rs10792832
Wightman-2021	Microglia	14	RIN3	92513780	rs12590654	14	92472511	A	G	0.330964	-0.0140437	0.00173786	6.42022e-16	0.4189	0.0654864	1.58717e-10	-0.0335252	0.00668423	5.28772e-07	0.000118974	0.515361	20	225	RIN3	2855	4.76169e-15	4.59568e-06	1.3016e-11	0.0104362	0.989559	rs12590654
Wightman-2021	Microglia	17	RABEP1	5282264	rs76418084	17	5365888	C	T	0.135861	0.0125745	0.00241423	1.90366e-07	0.522676	0.0934482	2.22898e-08	0.0240579	0.00631157	0.000138003	0.0310507	0.215077	16	225	RABEP1	2519	1.07877e-06	0.000911412	0.000252889	0.21199	0.786844	rs55913010,rs16954552,rs12602528,rs77318561,rs12600505,rs112572092,rs12601720,rs59587437,rs77752862,rs76418084,rs55993740,rs55947703,rs79989488,rs80172399,rs16954523,rs112065650,rs79970806,rs76253980,rs56125028,rs78531165,rs61481506,rs113806568,rs72479703,rs4456560,rs7225151,rs75511804,rs113260531,rs58124010,rs56117162
Bellenguez-2022	Astrocytes	8	SNX31	100572888	rs1693560	8	100668064	G	A	0.469194	0.0452	0.0082	3.439e-08	0.760839	0.0774349	8.74072e-23	0.0594081	0.0123577	1.52938e-06	0.000628574	0.933183	20	411	SNX31	2019	3.37028e-18	6.55463e-16	0.00010702	0.0177112	0.982182	rs1693560,rs2978102,rs2978101,rs1693568,rs1693571,rs1693551
Bellenguez-2022	Astrocytes	7	EGFR	55019016	rs151057105	7	54877227	T	C	0.120853	-0.0816	0.014	5.501e-09	-0.433927	0.0757488	1.01322e-08	0.18805	0.0460277	4.39664e-05	0.0180702	0.0524642	18	411	EGFR	2836	9.14906e-08	8.83652e-05	2.18652e-05	0.0190337	0.980856	rs75061358,rs149352678,rs77126132,rs74504435,rs151057105
Bellenguez-2022	Excitatory Neurons	17	LRRC37A	46292732	rs2696466	17	46212466	G	A	0.437599	-0.053	0.0085	3.889e-10	0.686082	0.0898217	2.20164e-14	-0.0772502	0.015993	1.36363e-06	0.00141408	0.0580164	14	1037	LRRC37A	1840	6.59656e-12	1.47602e-07	8.7755e-07	0.0171426	0.982856	rs7225002

### Sheet: Table S5
Table S5. SMR and Coloc analysis results for Fujita cell type specific eQTL and AD GWAS summary statistics
GWAS study	Celltype																							Coloc analysis results
		ProbeChr	Gene	Probe_bp	topSNP	topSNP_chr	topSNP_bp	A1	A2	Freq	b_GWAS	se_GWAS	p_GWAS	b_eQTL	se_eQTL	p_eQTL	b_SMR	se_SMR	p_SMR	FDR_SMR	p_HEIDI	nsnp_HEIDI	probe_number	gene_name	nsnps	PP.H0.abf	PP.H1.abf	PP.H2.abf	PP.H3.abf	PP.H4.abf	Top SNP
Bellenguez-2022	OPCs	7	JAZF1	27830572	rs917115	7	28132967	C	T	0.234597	-0.0505	0.0098	2.72e-07	-0.397	0.0549844	5.19e-13	0.127204	0.0303272	2.74e-05	0.0192896	0.554739	20	704	JAZF1	2434	2.25e-11	6.96e-09	0.000125416	0.036669	0.963206	rs917116,rs2189966,rs917115,rs4722762,rs2893312,rs2189965,rs4722760,rs9648346,rs67250450,rs4722758,rs917117,rs6977955,rs4719922,rs11495981
Bellenguez-2022	Oligodendrocytes	15	APH1B	63276017	rs75763893	15	63279621	T	C	0.14376	0.1092	0.012	7.89e-20	0.383	0.0670757	1.13e-08	0.285118	0.0589492	1.32e-06	0.00237204	0.240733	10	1797	APH1B	2090	6.3e-19	0.000112869	3.15e-17	0.00304498	0.996842	rs75763893,rs117618017
Jansen-2019	Oligodendrocytes	15	MINDY2	58771191	rs4774310	15	58692965	G	T	0.304107	-0.0123236	0.00234068	1.4e-07	-0.428	0.0573097	8.13e-14	0.0287934	0.00669129	1.68e-05	0.0302232	0.404099	20	1799	MINDY2	2470	4.6e-12	9.12e-09	0.000119531	0.235251	0.76463	rs12911961,rs596379,rs4774310,rs2250583,rs602602,rs585192,rs507801,rs640704,rs605928,rs572107,rs593742
Bellenguez-2022	Inhibitory Neurons	11	CELF1	47465932	rs7104036	11	47440589	G	A	0.369668	0.0547	0.0083	3.69e-11	-0.212	0.033158	1.62e-10	-0.258019	0.0562261	4.45e-06	0.0102083	0.423111	20	2294	CELF1	2573	2.82e-12	8.86e-07	3.01e-07	0.0915205	0.908478	rs1377416,rs896817,rs10769263,rs7947450,rs10838705,rs10742802,rs11039221,rs10838709,rs11039225,rs10769264,rs61897431,rs10437655,rs1534576,rs4434960,rs7103648,rs2293579,rs12292911,rs7104036,rs10838702
Schwartzentruber-2021	Inhibitory Neurons	17	SCIMP	5208919	rs77972827	17	5213084	C	A	0.152449	0.0751379	0.014036	8.64e-08	0.588	0.0636814	2.62e-20	0.127785	0.0275924	3.64e-06	0.00836836	0.48249	20	2299	SCIMP	2671	7.88e-16	1.02e-12	7.71e-05	0.0981709	0.901752	rs77972827
Schwartzentruber-2021	Inhibitory Neurons	11	CELF1	47465932	rs7104036	11	47440589	G	A	0.369668	0.0588137	0.00965794	1.13e-09	-0.212	0.033158	1.62e-10	-0.277423	0.0629136	1.04e-05	0.0239096	0.349307	20	2299	CELF1	2574	2.79e-11	1.43e-06	3.05e-06	0.152714	0.847282	rs34937994,rs3758675,rs2278890,rs10838709,rs7947450,rs10838705,rs2293579,rs10742802,rs4434960,rs10769263,rs7103648,rs1377416,rs11039225,rs12292911,rs10769264,rs11039221,rs7104036,rs896817,rs1534576,rs10437655,rs10838702
Jansen-2019	Inhibitory Neurons	17	SCIMP	5208919	rs77972827	17	5213084	C	A	0.152449	0.0188859	0.00313412	1.68e-09	0.588	0.0636814	2.62e-20	0.0321189	0.00636478	4.5e-07	0.00102825	0.0969377	20	2285	SCIMP	2695	7.81e-17	2.94e-13	7.64e-06	0.0268189	0.973173	rs77972827
Wightman-2021	Inhibitory Neurons	17	SCIMP	5208919	rs77972827	17	5213084	C	A	0.152449	0.0133116	0.00246874	6.97e-08	0.588	0.0636814	2.62e-20	0.0226388	0.00486201	3.22e-06	0.00741888	0.247839	20	2304	SCIMP	2719	2.99e-15	2.5e-12	0.000292239	0.243345	0.756363	rs77972827
Wightman-2021	Inhibitory Neurons	11	CELF1	47465932	rs7104036	11	47440589	G	A	0.369668	0.00981946	0.00167512	4.57e-09	-0.212	0.033158	1.62e-10	-0.0463182	0.0107199	1.55e-05	0.035712	0.406828	20	2304	CELF1	2645	1.15e-09	1.79e-06	0.000125762	0.192597	0.807275	rs10769263,rs10838705,rs7947450,rs896817,rs10838709,rs1377416,rs10742802,rs2293579,rs10769264,rs1534576,rs4434960,rs7103648,rs11039221,rs11039225,rs12292911,rs10838702,rs7104036,rs10437655
Bellenguez-2022	Excitatory Neurons	15	APH1B	63276017	rs75763893	15	63279621	T	C	0.14376	0.1092	0.012	7.89e-20	0.275	0.0427393	1.24e-10	0.397091	0.0755829	1.49e-07	0.000667818	0.0925974	16	4482	APH1B	2090	2.18e-20	3.9e-06	4.3e-17	0.00510372	0.994892	rs75763893,rs117618017
Bellenguez-2022	Excitatory Neurons	17	GRN	44345261	rs5848	17	44352876	T	C	0.296209	0.0646	0.0092	1.76e-12	-0.225	0.0324053	3.83e-12	-0.287111	0.0581531	7.93e-07	0.00355423	0.392075	8	4482	GRN	3067	6.26e-14	1.83e-08	1.04e-08	1.21e-06	0.999999	rs5848
Schwartzentruber-2021	Excitatory Neurons	17	SCIMP	5208919	rs77972827	17	5213084	C	A	0.152449	0.0751379	0.014036	8.64e-08	0.559	0.0502727	1.01e-28	0.134415	0.0278675	1.41e-06	0.00632244	0.359063	20	4484	SCIMP	2671	3.07e-24	3.97e-21	7.24e-05	0.0920051	0.907922	rs77972827
Schwartzentruber-2021	Excitatory Neurons	6	CD2AP	47477788	rs10948363	6	47520026	G	A	0.250395	0.0643648	0.0105525	1.06e-09	0.261	0.033199	3.79e-15	0.246609	0.0511727	1.44e-06	0.00645696	0.10497	20	4484	CD2AP	2609	2.13e-15	1.27e-10	2.55e-06	0.150487	0.849511	rs9296558,rs9367279,rs4715019,rs7767350,rs4715025,rs9463342,rs9473126,rs6913202,rs10948367,rs1948047,rs2171089,rs7749271,rs2151974,rs9381575,rs901186,rs7774667,rs13212790,rs9367284,rs9473128,rs10456570,rs2151975,rs7754282,rs9395262,rs9349415,rs9296564,rs9369716,rs9357546,rs9349416,rs4711878,rs9395279,rs9395286,rs1004173,rs9381564,rs1931837,rs4715018,rs9369695,rs6903331,rs12195738,rs6931011,rs12193051,rs9296559,rs10948363,rs9381579,rs1485780,rs9381578
Jansen-2019	Excitatory Neurons	17	SCIMP	5208919	rs77972827	17	5213084	C	A	0.152449	0.0188859	0.00313412	1.68e-09	0.559	0.0502727	1.01e-28	0.0337852	0.00637703	1.17e-07	0.000522756	0.124586	20	4468	SCIMP	2695	3.02e-25	1.13e-21	7.12e-06	0.0248571	0.975136	rs77972827
Jansen-2019	Excitatory Neurons	6	CD2AP	47477788	rs10948363	6	47520026	G	A	0.250395	0.0142047	0.00247019	8.9e-09	0.261	0.033199	3.79e-15	0.0544241	0.0117259	3.46e-06	0.0154593	0.239267	20	4468	CD2AP	2618	8.6e-14	1.29e-10	0.000102905	0.15254	0.847357	rs9349409,rs7749271,rs9395279,rs9473123,rs2151974,rs7738044,rs9349416,rs9349415,rs34744382,rs6931478,rs9367279,rs9473119,rs1872505,rs9357546,rs9381575,rs13212790,rs9473128,rs9296558,rs7754282,rs13193054,rs6903331,rs7774667,rs2151975,rs4715019,rs9367284,rs9473126,rs6913202,rs6931011,rs9296564,rs9369716,rs4715025,rs2171089,rs4711880,rs7767350,rs4711878,rs9395262,rs9381564,rs4715018,rs1004173,rs1931837,rs9369695,rs12193051,rs9381579,rs9296559,rs9381578,rs1485780,rs10948363
Wightman-2021	Excitatory Neurons	6	CD2AP	47477788	rs10948363	6	47520026	G	A	0.250395	0.0116947	0.00184199	2.17e-10	0.261	0.033199	3.79e-15	0.0448073	0.00907144	7.84e-07	0.00352173	0.0883673	20	4492	CD2AP	2635	1.71e-15	1.46e-10	2.05e-06	0.172785	0.827213	rs2171089,rs13212790,rs9357546,rs9349415,rs9349416,rs7754282,rs9473128,rs9395279,rs9381575,rs2151975,rs2151974,rs6903331,rs7774667,rs9367284,rs9395286,rs901186,rs9296564,rs9395262,rs6931011,rs9381564,rs4711878,rs1004173,rs4715018,rs1931837,rs9369695,rs7740963,rs12195738,rs12193051,rs9296559,rs9473117,rs1931833,rs10948363,rs9381562,rs9381579,rs1485780,rs9381578,rs9369716
Wightman-2021	Excitatory Neurons	17	SCIMP	5208919	rs77972827	17	5213084	C	A	0.152449	0.0133116	0.00246874	6.97e-08	0.559	0.0502727	1.01e-28	0.0238132	0.00490822	1.22e-06	0.00548024	0.299142	20	4492	SCIMP	2719	1.17e-23	9.82e-21	0.000276818	0.230398	0.769325	rs77972827
Bellenguez-2022	Astrocytes	7	EGFR	55019016	rs74504435	7	54881563	G	A	0.120853	-0.0842	0.0141	2.05e-09	-0.614	0.0604795	3.24e-24	0.137134	0.0266423	2.64e-07	0.00047652	0.110395	20	1805	EGFR	2979	4.55e-20	4.39e-17	1.02e-05	0.00800399	0.991986	rs149352678,rs76928645,rs151057105,rs77126132,rs74504435
Bellenguez-2022	Astrocytes	8	PABPC1	100685815	rs2978102	8	100667183	G	A	0.468404	0.0452	0.0082	3.36e-08	0.532	0.0561175	2.54e-21	0.0849624	0.0178297	1.89e-06	0.00341145	0.72211	20	1805	PABPC1	2271	5.52e-20	1.07e-17	9.52e-05	0.015751	0.984154	rs1693560,rs2978102,rs2978101,rs1693568,rs1693571,rs1693551
Bellenguez-2022	Astrocytes	6	HS3ST5	114055585	rs785133	6	114315436	T	G	0.665877	-0.0439	0.0087	5e-07	0.353	0.0442968	1.6e-15	-0.124363	0.0291713	2.02e-05	0.036461	0.954142	20	1805	HS3ST5	3829	3.02e-13	3.97e-11	0.00157586	0.205496	0.792929	rs9400715,rs9374457,rs9374460,rs975470,rs1028299,rs1997649,rs785135,rs785131,rs785144,rs6928891,rs2349215,rs976271,rs2181437,rs1765046,rs1765045,rs1590320,rs1745580,rs1745581,rs785130,rs785133,rs785129
Schwartzentruber-2021	Astrocytes	17	SCIMP	5208919	rs77972827	17	5213084	C	A	0.152449	0.0751379	0.014036	8.64e-08	0.565	0.0723816	5.91e-15	0.132987	0.0301232	1.01e-05	0.0183012	0.491646	20	1812	SCIMP	2671	3.27e-11	4.24e-08	0.000179092	0.230574	0.769246	rs113762960,rs7502862,rs77493189,rs77972827
Jansen-2019	Astrocytes	17	SCIMP	5208919	rs77972827	17	5213084	C	A	0.152449	0.0188859	0.00313412	1.68e-09	0.565	0.0723816	5.91e-15	0.0334264	0.0070077	1.84e-06	0.0033212	0.120231	20	1805	SCIMP	2695	4.33e-12	1.63e-08	2.34e-05	0.0861101	0.913867	rs77972827
Bellenguez-2022	Microglia	11	PICALM	85957174	rs3851179	11	86157598	C	T	0.626382	0.1054	0.0084	6.5e-36	-0.486	0.0469293	3.93e-25	-0.216872	0.0271531	1.38e-15	8.1696e-13	0.340274	20	592	PICALM	2877	3.77e-51	6.24e-22	3.42e-32	0.00319955	0.9968	rs10792832,rs3851179
Bellenguez-2022	Microglia	10	USP6NL	11453945	rs7920721	10	11678309	G	A	0.364929	0.0521	0.0084	4.44e-10	0.527	0.0425049	2.66e-35	0.0988615	0.0178224	2.91e-08	1.72272e-05	0.201531	20	592	USP6NL	4760	4.6e-38	7.16e-33	1.57e-06	0.242606	0.757393	rs7920721
Bellenguez-2022	Microglia	7	JAZF1	27830572	rs11495981	7	28137682	T	C	0.21406	-0.0561	0.01	2.11e-08	1.1	0.0565472	2.76e-84	-0.051	0.0094614	7.03e-08	4.16176e-05	0.804155	20	592	JAZF1	2434	3.87e-126	1.2e-123	7.31e-05	0.0204292	0.979498	rs9648346,rs4722758,rs917117,rs6977955,rs4719922,rs11495981
Bellenguez-2022	Microglia	17	RABEP1	5282264	rs113806568	17	5252624	T	C	0.131122	0.0844	0.0123	7.24e-12	0.77	0.0944865	3.66e-16	0.10961	0.0208825	1.53e-07	9.0576e-05	0.772684	20	592	RABEP1	2611	1.38e-16	1.56e-09	2.43e-09	0.0256424	0.974358	rs4456560,rs57402520,rs75511804,rs113260531,rs7225151,rs61481506,rs72479703,rs113806568,rs7502862,rs77493189,rs113762960,rs78534596
Bellenguez-2022	Microglia	20	CASS4	56412111	rs17462136	20	56412160	C	G	0.0947867	-0.1189	0.0147	5.82e-16	0.549	0.079986	6.71e-12	-0.216576	0.0413835	1.66e-07	9.8272e-05	0.133344	10	592	CASS4	4567	1.64e-15	9.69e-06	3.69e-12	0.0196345	0.980356	rs6014724,rs6069737,rs6024870,rs6014722,rs73156368,rs6064392,rs6024861,rs6069736,rs17462136
Bellenguez-2022	Microglia	6	CD2AP	47477788	rs7740963	6	47459875	T	C	0.253555	0.0593	0.0091	8.23e-11	0.376	0.0613686	8.96e-10	0.157713	0.0353319	8.05e-06	0.0047656	0.811487	20	592	CD2AP	2584	1.12e-12	6.57e-06	3.19e-08	0.185773	0.81422	rs13193054,rs1872505,rs2151975,rs34744382,rs901186,rs9349415,rs9349416,rs9381575,rs9395279,rs9473128,rs9349417,rs9381581,rs6931478,rs7749167,rs7754282,rs9357546,rs9473123,rs9473122,rs6931011,rs1948047,rs7738044,rs7774667,rs9367284,rs4711878,rs9296561,rs9296559,rs10948363,rs1004173,rs9381564,rs9395262,rs1931837,rs9296558,rs9349407,rs9369695,rs2171089,rs4715018,rs9367279,rs9473119,rs4711880,rs4715019,rs6913202,rs4715025,rs7767350,rs9369716,rs9473126,rs9395285,rs9369717,rs9463335,rs9296567,rs9349413,rs12195738
Schwartzentruber-2021	Microglia	11	PICALM	85957174	rs3851179	11	86157598	C	T	0.626382	0.102899	0.00978785	7.53e-26	-0.486	0.0469293	3.93e-25	-0.211727	0.0286983	1.61e-13	9.5473e-11	0.481853	20	593	PICALM	2945	4.63e-41	7.16e-22	4.2e-22	0.00403454	0.995965	rs10792832,rs3851179
Schwartzentruber-2021	Microglia	20	CASS4	56412111	rs17462136	20	56412160	C	G	0.0947867	-0.103844	0.0170019	1.01e-09	0.549	0.079986	6.71e-12	-0.189151	0.0414551	5.05e-06	0.00299465	0.0507613	10	593	CASS4	4624	9.53e-10	1.88e-05	2.11e-06	0.0395029	0.960476	rs73156368,rs6014722,rs6024870,rs6014724,rs6069737,rs6064392,rs6024861,rs6069736,rs17462136
Schwartzentruber-2021	Microglia	17	RABEP1	5282264	rs113806568	17	5252624	T	C	0.131122	0.0787615	0.0146633	7.82e-08	0.77	0.0944865	3.66e-16	0.102288	0.0228077	7.3e-06	0.0043289	0.848611	20	593	RABEP1	2671	2.46e-12	3.19e-09	4.35e-05	0.0545095	0.945447	rs58124010,rs57402520,rs4456560,rs72479703,rs113260531,rs7225151,rs113762960,rs75511804,rs61481506,rs78534596,rs113806568,rs7502862,rs77493189
Schwartzentruber-2021	Microglia	7	ZYX	143381294	rs11765305	7	143414019	G	C	0.403633	-0.0650079	0.010001	8.03e-11	0.351	0.0588718	2.49e-09	-0.185208	0.0421524	1.11e-05	0.0065823	0.223077	18	593	ZYX	1143	9.24e-11	3.41e-05	1.45e-07	0.0490692	0.950897	rs7810606,rs12703526,rs11765305
Schwartzentruber-2021	Microglia	6	CD2AP	47477788	rs7740963	6	47459875	T	C	0.253555	0.0642245	0.0105756	1.26e-09	0.376	0.0613686	8.96e-10	0.17081	0.039602	1.61e-05	0.0095473	0.658018	20	593	CD2AP	2609	1.08e-10	6.46e-06	3.12e-06	0.184766	0.815225	rs7749167,rs9473123,rs9296559,rs9381581,rs9349407,rs1872505,rs7754971,rs34744382,rs9473119,rs9296558,rs9367279,rs9349417,rs4715019,rs7767350,rs12193051,rs4715025,rs9463342,rs9473126,rs6913202,rs10948367,rs9381562,rs1948047,rs2171089,rs7749271,rs2151974,rs9381575,rs901186,rs7774667,rs13212790,rs9367284,rs9473128,rs9395262,rs2151975,rs7754282,rs4711878,rs9381579,rs1485780,rs9381578,rs9349415,rs1931833,rs9296564,rs9369716,rs9357546,rs9349416,rs9395279,rs9395286,rs1004173,rs9296561,rs9381564,rs2396825,rs1931837,rs4715018,rs12195738,rs9369695,rs9473117,rs6931011,rs7740963
Jansen-2019	Microglia	11	PICALM	85957174	rs3851179	11	86157598	C	T	0.626382	0.019194	0.00224553	1.26e-17	-0.486	0.0469293	3.93e-25	-0.0394938	0.005991	4.33e-11	2.55903e-08	0.51418	20	591	PICALM	2946	1.87e-32	9.15e-21	1.7e-13	0.08069	0.91931	rs10792832,rs3851179
Jansen-2019	Microglia	10	USP6NL	11453945	rs7920721	10	11678309	G	A	0.364929	0.0126676	0.00224369	1.64e-08	0.527	0.0425049	2.66e-35	0.0240372	0.00467811	2.77e-07	0.000163707	0.141561	20	591	USP6NL	4953	5.58e-36	3.24e-34	0.00019046	0.00905393	0.990756	rs7920721
Jansen-2019	Microglia	17	RABEP1	5282264	rs113806568	17	5252624	T	C	0.131122	0.0196979	0.00329081	2.15e-09	0.77	0.0944865	3.66e-16	0.0255817	0.00530276	1.41e-06	0.00083331	0.78551	20	591	RABEP1	2695	7.32e-13	2.75e-09	1.29e-05	0.0467175	0.95327	rs7502862,rs58124010,rs77493189,rs4456560,rs7225151,rs75511804,rs113260531,rs61481506,rs113806568
Jansen-2019	Microglia	20	CASS4	56412111	rs17462136	20	56412160	C	G	0.0947867	-0.0227466	0.00389638	5.29e-09	0.549	0.079986	6.71e-12	-0.0414327	0.00931719	8.71e-06	0.00514761	0.0523934	10	591	CASS4	4651	1.01e-08	2.03e-05	2.28e-05	0.0435626	0.956394	rs73156368,rs6014724,rs6024870,rs6014722,rs6064392,rs6069737,rs17462136,rs6024861,rs6069736
Jansen-2019	Microglia	6	CD2AP	47477788	rs7740963	6	47459875	T	C	0.253555	0.0140074	0.00247599	1.54e-08	0.376	0.0613686	8.96e-10	0.0372536	0.0089629	3.23e-05	0.0190893	0.198923	20	591	CD2AP	2618	4.27e-09	6.41e-06	0.000123309	0.183265	0.816605	rs10948363,rs1948047,rs9395286,rs7754971,rs9349417,rs13201473,rs9349409,rs7749271,rs9296559,rs9395279,rs9473123,rs9473122,rs9381581,rs2151974,rs7738044,rs9381578,rs9349416,rs9349415,rs2396825,rs34744382,rs6931478,rs9367279,rs9473119,rs1872505,rs9357546,rs9381575,rs1931833,rs9369693,rs13212790,rs9473128,rs9296558,rs7754282,rs13193054,rs7774667,rs2151975,rs1485780,rs4715019,rs9367284,rs9473126,rs6913202,rs9296564,rs9369716,rs9296561,rs4715025,rs2171089,rs4711878,rs4711880,rs9395262,rs7767350,rs9381564,rs9381562,rs6931011,rs4715018,rs1004173,rs1931837,rs9473117,rs7740963,rs9369695
Wightman-2021	Microglia	11	PICALM	85957174	rs3851179	11	86157598	C	T	0.626382	0.017513	0.00167766	1.65e-25	-0.486	0.0469293	3.93e-25	-0.036035	0.00490142	1.95e-13	1.15635e-10	0.489	20	593	PICALM	2991	5.03e-40	9.91e-22	4.57e-21	0.00653772	0.993462	rs10792832,rs3851179
Wightman-2021	Microglia	2	BIN1	127048026	rs6733839	2	127135234	T	C	0.390205	0.0279968	0.00230424	5.73e-34	0.298	0.0435201	7.52e-12	0.093949	0.0157492	2.44e-09	1.44692e-06	0.0563062	20	593	BIN1	4103	2.46e-53	2.15e-06	1.71e-48	0.14806	0.851938	rs4663105
Wightman-2021	Microglia	10	USP6NL	11453945	rs7920721	10	11678309	G	A	0.364929	0.0112725	0.00170703	4.01e-11	0.527	0.0425049	2.66e-35	0.0213899	0.00366993	5.59e-09	3.31487e-06	0.203308	20	593	USP6NL	4963	2.2e-38	1.22e-34	7.51e-07	0.00216633	0.997833	rs7920721
Wightman-2021	Microglia	17	RABEP1	5282264	rs113806568	17	5252624	T	C	0.131122	0.013991	0.00244646	1.07e-08	0.77	0.0944865	3.66e-16	0.0181701	0.0038815	2.85e-06	0.00169005	0.579464	20	593	RABEP1	2719	4.08e-12	3.42e-09	7.2e-05	0.0584914	0.941437	rs113762960,rs58124010,rs4456560,rs7502862,rs77493189,rs7225151,rs72479703,rs113260531,rs75511804,rs61481506,rs113806568
Wightman-2021	Microglia	6	CD2AP	47477788	rs7740963	6	47459875	T	C	0.253555	0.0126148	0.0018963	2.88e-11	0.376	0.0613686	8.96e-10	0.03355	0.00744448	6.58e-06	0.00390194	0.187147	20	593	CD2AP	2635	6.59e-11	5.63e-06	1.9e-06	0.160559	0.839434	rs7774667,rs9395262,rs9367284,rs9395286,rs901186,rs9296564,rs9369693,rs9296561,rs4711878,rs9381564,rs1004173,rs4715018,rs1931837,rs6931011,rs9369695,rs12195738,rs9369716,rs1931833,rs9381562,rs9473117,rs7740963
Wightman-2021	Microglia	10	CCDC6	59788746	rs4948380	10	59980299	G	A	0.593997	0.00919786	0.00168406	4.72e-08	-0.426	0.0665991	1.59e-10	-0.0215912	0.00519823	3.27e-05	0.0193911	0.466728	20	593	CCDC6	3347	3.02e-08	6.3e-06	0.00089861	0.185386	0.813709	rs7898662,rs10821625,rs10994108,rs10821626,rs7919047,rs3862863,rs10761423,rs7902657,rs10821624,rs4948380
Kunkle-2019	Microglia	11	PICALM	85957174	rs3851179	11	86157598	C	T	0.626382	0.1198	0.0148	5.81e-16	-0.486	0.0469293	3.93e-25	-0.246502	0.0386515	1.8e-10	1.0674e-07	0.210394	20	593	PICALM	2885	1.96e-31	8.27e-22	1.78e-12	0.00504812	0.994952	rs10792832,rs3851179
Kunkle-2019	Microglia	6	CD2AP	47477788	rs7740963	6	47459875	T	C	0.253555	0.0821	0.0159	2.56e-07	0.376	0.0613686	8.96e-10	0.218351	0.0553017	7.87e-05	0.0466691	0.776536	20	593	CD2AP	2587	1.07e-08	7.03e-06	0.000308108	0.200972	0.798713	rs9381562,rs9296559,rs9381581,rs9473123,rs9349407,rs1872505,rs34744382,rs2171086,rs4715019,rs4715025,rs7767350,rs9367279,rs9473126,rs1931837,rs9296558,rs1931833,rs1004173,rs4715018,rs6913202,rs9369695,rs9381564,rs9473119,rs9349417,rs2171089,rs12193051,rs2151974,rs2151975,rs7754282,rs7774667,rs901186,rs9367284,rs9381575,rs9473128,rs7754971,rs9395262,rs7749271,rs13212790,rs9369716,rs9296564,rs9349415,rs9357546,rs4711878,rs9349416,rs9463342,rs1485780,rs9381578,rs9381579,rs10948367,rs1948047,rs9395279,rs9296561,rs9395286,rs12195738,rs2396825,rs9473117,rs7740963,rs6931011

### Sheet: Table S6
Table S6. SMR and Coloc analysis results for Mathys cell type specific eQTL and AD GWAS summary statistics
GWAS study	Celltype																							Coloc analysis results
		ProbeChr	Gene	Probe_bp	topSNP	topSNP_chr	topSNP_bp	A1	A2	Freq	b_GWAS	se_GWAS	p_GWAS	b_eQTL	se_eQTL	p_eQTL	b_SMR	se_SMR	p_SMR	FDR_SMR	p_HEIDI	nsnp_HEIDI	probe_number	gene_name	nsnps	PP.H0.abf	PP.H1.abf	PP.H2.abf	PP.H3.abf	PP.H4.abf	Top SNP
Bellenguez-2022	Astrocytes	17	KANSL1	46029916	rs1378358	17	46709946	T	C	0.221959	-0.0585	0.01	4.388e-09	0.459388	0.0357526	8.70334e-38	-0.127343	0.023918	1.01421e-07	0.000144424	0.18305	5	1424	KANSL1	2111	1.04548e-36	2.40796e-32	1.00358e-05	0.229833	0.770157	rs199534,rs199448,rs199439,rs199456,rs199451,rs1378358
Bellenguez-2022	Astrocytes	8	SNX31	100572889	rs1693568	8	100665465	A	G	0.467615	0.0457	0.0082	2.237e-08	1.35731	0.0862754	9.08529e-56	0.0336695	0.00640924	1.49411e-07	0.000212761	0.843981	20	1424	SNX31	2163	2.55382e-71	4.97623e-69	7.50925e-05	0.0119156	0.988009	rs1693571,rs2978102,rs2978101,rs1693568,rs1693551
Bellenguez-2022	Astrocytes	7	EGFR	55019017	rs77126132	7	54899045	A	G	0.120063	-0.0833	0.0141	3.341e-09	-0.327012	0.0293313	7.24879e-29	0.254731	0.0487972	1.78739e-07	0.000254525	0.127846	20	1424	EGFR	3388	3.66973e-25	3.54506e-22	8.78345e-06	0.00674756	0.993244	rs149352678,rs74504435,rs151057105,rs77126132
Bellenguez-2022	Astrocytes	8	PABPC1	100685816	rs1693568	8	100665465	A	G	0.467615	0.0457	0.0082	2.237e-08	0.195717	0.0251394	6.95632e-15	0.2335	0.051526	5.85117e-06	0.00833206	0.960358	20	1424	PABPC1	2262	2.07214e-13	4.03769e-11	8.75533e-05	0.0143126	0.9856	rs1693560,rs2978102,rs2978101,rs1693571,rs1693568,rs1693551
Bellenguez-2022	Excitatory Neurons	6	AL355353.1	47477208	rs2396825	6	47600960	G	A	0.255134	0.062	0.0091	1.169e-11	-0.561316	0.0384818	3.42135e-48	-0.110455	0.0178932	6.70065e-10	4.44588e-06	0.128422	20	6635	AL355353.1	2623	1.80766e-60	1.05214e-53	2.71083e-08	0.155794	0.844206	rs10948367,rs9463342,rs7754971,rs9349409,rs12193051,rs13212790,rs2151974,rs7749271,rs9296564,rs9395286,rs13193054,rs1872505,rs2151975,rs34744382,rs901186,rs9349415,rs9349416,rs9381575,rs9395279,rs9473128,rs7749167,rs7754282,rs9349417,rs9357546,rs9381581,rs9473123,rs7738044,rs7774667,rs9367284,rs9473122,rs6904764,rs9296558,rs9349407,rs1004173,rs9367279,rs9473119,rs9381564,rs4711880,rs4715019,rs6913202,rs1931837,rs9369695,rs4715025,rs7767350,rs9369716,rs9473126,rs4715018,rs1948047,rs2396825
Bellenguez-2022	Excitatory Neurons	16	PRSS36	31138926	rs889555	16	31111250	T	C	0.28515	-0.0555	0.0091	1.03e-09	0.328693	0.0320958	1.29876e-24	-0.168851	0.0322231	1.6053e-07	0.00106512	0.38441	20	6635	PRSS36	1729	1.75465e-24	1.15116e-20	1.01973e-05	0.0623626	0.937627	rs1549299,rs1060506,rs59735493,rs11865499,rs889555
Bellenguez-2022	Excitatory Neurons	17	ACE	63477061	rs4968783	17	63473368	A	C	0.629542	0.0674	0.0084	8.933e-16	-0.127962	0.0221809	7.97315e-09	-0.526719	0.11245	2.81319e-06	0.0186655	0.631357	11	6635	ACE	2100	4.11704e-15	2.07705e-05	9.18674e-12	0.0421036	0.957876	rs8077276,rs4459609,rs4968782,rs4277405,rs4968783,rs4295,rs4291,rs4292
Jansen-2019	Excitatory Neurons	6	AL355353.1	47477208	rs2396825	6	47600960	G	A	0.255134	0.0140799	0.00245625	9.90972e-09	-0.561316	0.0384818	3.42135e-48	-0.0250837	0.00470165	9.5499e-08	0.000631535	0.602665	20	6613	AL355353.1	2661	6.33594e-57	9.3924e-54	9.66585e-05	0.141263	0.858641	rs10948367,rs2171086,rs9463342,rs7749167,rs9395286,rs7754971,rs13201473,rs9349417,rs9349409,rs7749271,rs9395279,rs9473123,rs12193051,rs2151974,rs7738044,rs9349416,rs9349415,rs34744382,rs9367279,rs9473119,rs1872505,rs9473122,rs9357546,rs9381575,rs9381581,rs13212790,rs9473128,rs9296558,rs7754282,rs13193054,rs7774667,rs2151975,rs4715019,rs9367284,rs9473126,rs6913202,rs9296564,rs9369716,rs4715025,rs4711880,rs6904764,rs7767350,rs9381564,rs4715018,rs1004173,rs1931837,rs1948047,rs9369695,rs2396825
Jansen-2019	Excitatory Neurons	17	SCIMP	5208920	rs77972827	17	5213084	C	A	0.152449	0.0188859	0.00313412	1.68163e-09	0.297663	0.0333487	4.42594e-19	0.0634473	0.0127039	5.90485e-07	0.00390488	0.475446	20	6613	SCIMP	2894	3.67453e-15	1.37997e-11	7.21889e-06	0.025249	0.974744	rs77972827
Jansen-2019	Excitatory Neurons	16	PRSS36	31138926	rs889555	16	31111250	T	C	0.28515	-0.0129449	0.00238003	5.35961e-08	0.328693	0.0320958	1.29876e-24	-0.0393829	0.00819874	1.55893e-06	0.0103092	0.259109	20	6613	PRSS36	1908	9.67631e-23	6.63873e-21	0.000706142	0.0438232	0.955471	rs1549299,rs55766044,rs1060506,rs11865499,rs28725459,rs59735493,rs889555
Kunkle-2019	Excitatory Neurons	6	AL355353.1	47477208	rs2396825	6	47600960	G	A	0.255134	0.0841	0.0158	1.106e-07	-0.561316	0.0384818	3.42135e-48	-0.149826	0.0299637	5.72506e-07	0.00381174	0.313218	20	6658	AL355353.1	2625	1.55212e-56	1.01429e-53	0.000236784	0.152739	0.847024	rs9349409,rs4711880,rs7738044,rs7749167,rs9473123,rs9349407,rs1872505,rs34744382,rs9381581,rs2171086,rs4715019,rs4715025,rs7767350,rs9367279,rs9473126,rs9296558,rs6913202,rs9473119,rs9349417,rs2151974,rs2151975,rs7754282,rs7774667,rs901186,rs9367284,rs9381575,rs9473128,rs7754971,rs7749271,rs1931837,rs13212790,rs1004173,rs4715018,rs9369695,rs9381564,rs9369716,rs9296564,rs9349415,rs9357546,rs9349416,rs9463342,rs6904764,rs10948367,rs12193051,rs9395279,rs9395286,rs1948047,rs2396825
Schwartzentruber-2021	Excitatory Neurons	6	AL355353.1	47477208	rs2396825	6	47600960	G	A	0.255134	0.0649685	0.0105197	6.57909e-10	-0.561316	0.0384818	3.42135e-48	-0.115743	0.0203517	1.29183e-08	8.60491e-05	0.199168	20	6661	AL355353.1	2650	1.57738e-58	9.35047e-54	2.40639e-06	0.140621	0.859376	rs13193054,rs13201473,rs4711880,rs7738044,rs7749167,rs9473123,rs9349407,rs1872505,rs7754971,rs34744382,rs9381581,rs9473119,rs9296558,rs9367279,rs4715019,rs7767350,rs4715025,rs9463342,rs9473126,rs6913202,rs10948367,rs9349417,rs7749271,rs2151974,rs9381575,rs901186,rs7774667,rs13212790,rs9367284,rs9473128,rs2151975,rs7754282,rs9349415,rs9296564,rs9369716,rs9357546,rs9349416,rs9395279,rs6904764,rs12193051,rs9395286,rs1004173,rs9381564,rs1931837,rs4715018,rs9369695,rs1948047,rs2396825
Schwartzentruber-2021	Excitatory Neurons	16	PRSS36	31138926	rs889555	16	31111250	T	C	0.28515	-0.0617282	0.0105809	5.41357e-09	0.328693	0.0320958	1.29876e-24	-0.187799	0.0370476	3.99656e-07	0.00266211	0.52072	20	6661	PRSS36	1876	2.65662e-24	8.40649e-21	1.9387e-05	0.0567831	0.943197	rs1549299,rs60996860,rs55766044,rs28725459,rs1060506,rs59735493,rs11865499,rs889555
Schwartzentruber-2021	Excitatory Neurons	17	SCIMP	5208920	rs77972827	17	5213084	C	A	0.152449	0.0751379	0.014036	8.64016e-08	0.297663	0.0333487	4.42594e-19	0.252426	0.0549845	4.41426e-06	0.0294034	0.269799	20	6661	SCIMP	2858	3.65898e-14	4.74653e-11	7.1885e-05	0.0915163	0.908412	rs77493189,rs77972827
Wightman-2021	Excitatory Neurons	6	AL355353.1	47477208	rs2396825	6	47600960	G	A	0.255134	0.0118407	0.00184059	1.25007e-10	-0.561316	0.0384818	3.42135e-48	-0.0210945	0.0035838	3.95472e-09	2.64689e-05	0.507162	20	6693	AL355353.1	2676	1.35039e-58	1.14201e-53	2.0601e-06	0.172269	0.827729	rs9473119,rs10948367,rs4711880,rs9296558,rs9349407,rs9463342,rs9367279,rs9349409,rs13193054,rs9473122,rs9473123,rs6913202,rs7738044,rs9473126,rs7749167,rs7749271,rs7767350,rs4715019,rs1872505,rs9381581,rs34744382,rs9349417,rs13212790,rs9357546,rs9349415,rs9349416,rs7754282,rs9473128,rs12193051,rs9395279,rs9381575,rs2151975,rs2151974,rs7774667,rs9367284,rs9395286,rs901186,rs9296564,rs6904764,rs9381564,rs1004173,rs1948047,rs4715018,rs1931837,rs9369695,rs2396825,rs9369716
Wightman-2021	Excitatory Neurons	17	SCIMP	5208920	rs77972827	17	5213084	C	A	0.152449	0.0133116	0.00246874	6.96604e-08	0.297663	0.0333487	4.42594e-19	0.0447204	0.00968962	3.92555e-06	0.0262737	0.155264	20	6693	SCIMP	2916	1.40557e-13	1.17673e-10	0.000276146	0.229716	0.770008	rs77493189,rs77972827
Bellenguez-2022	Immune Cells*	11	PICALM	85957175	rs3851179	11	86157598	C	T	0.626382	0.1054	0.0084	6.496e-36	-0.212451	0.0192761	3.01079e-28	-0.496114	0.0599125	1.22501e-16	8.03605e-14	0.135106	20	656	PICALM	2975	8.53093e-55	1.41205e-25	3.37663e-32	0.00323512	0.996765	rs10792832,rs3851179
Bellenguez-2022	Immune Cells	7	JAZF1	27830573	rs11495981	7	28137682	T	C	0.21406	-0.0561	0.01	2.105e-08	0.54401	0.0334753	2.19491e-59	-0.103123	0.0194465	1.13965e-07	7.47608e-05	0.935608	20	656	JAZF1	2814	5.26832e-76	1.63063e-73	6.75264e-05	0.0188712	0.981061	rs9648346,rs4722758,rs917117,rs6977955,rs4719922,rs11495981
Bellenguez-2022	Immune Cells	17	ARL17B	46274784	rs2668618	17	46274212	C	T	0.199842	-0.0596	0.0108	3.612e-08	2.13834	0.137973	3.56283e-54	-0.0278721	0.00536127	2.00601e-07	0.000131594	0.227647	5	656	ARL17B	2065	2.45948e-59	5.66469e-55	9.46921e-06	0.216728	0.783262	rs1378358,rs199534,rs199448,rs199439,rs199456,rs199451
Bellenguez-2022	Immune Cells	17	RABEP1	5282265	rs72479703	17	5241401	G	A	0.139021	0.0852	0.0122	3.223e-12	0.205916	0.0301373	8.33863e-12	0.413761	0.0847195	1.04011e-06	0.000682315	0.616706	20	656	RABEP1	2796	2.94194e-13	3.32903e-06	2.90484e-09	0.0311418	0.968855	rs113806568,rs61481506,rs75511804,rs113260531,rs58124010,rs4456560,rs72479703,rs7225151,rs57402520
Bellenguez-2022	Immune Cells	10	USP6NL	11460510	rs7920721	10	11678309	G	A	0.364929	0.0521	0.0084	4.442e-10	0.192655	0.0247395	6.84404e-15	0.270432	0.0557409	1.22478e-06	0.000803453	0.385047	20	656	USP6NL	4931	1.60556e-14	2.49915e-09	1.54016e-06	0.2383	0.761698	rs113111379,rs7920721
Bellenguez-2022	Immune Cells	20	CASS4	56412112	rs6069736	20	56408019	T	C	0.0963665	-0.1175	0.0146	7.07e-16	0.435561	0.0746336	5.34718e-09	-0.269767	0.0570992	2.30641e-06	0.00151301	0.135324	8	656	CASS4	4596	2.48345e-13	0.00146291	3.37024e-12	0.0177929	0.980744	rs6069737,rs6024870,rs6024861,rs6014722,rs6064392,rs73156368,rs6014724,rs17462136,rs6069736
Bellenguez-2022	Immune Cells	14	FERMT2	52857268	rs149210267	14	52947427	T	C	0.0797788	0.0776	0.014	3.205e-08	0.838086	0.103345	5.07766e-16	0.0925919	0.0202338	4.73739e-06	0.00310773	0.765813	20	656	FERMT2	4096	7.87671e-13	6.94282e-09	1.73247e-05	0.150935	0.849048	rs7151474,rs7150808,rs140542729,rs11621275,rs55685925,rs2357944,rs2025633,rs6572867,rs7149638,rs9646151,rs7144029,rs7160582,rs2357946,rs4450307,rs7158645,rs11845320,rs17125944,rs7145392,rs149210267,rs6572868,rs7143400,rs12433747,rs74825460,rs17125924
Jansen-2019	Immune Cells	11	PICALM	85957175	rs3851179	11	86157598	C	T	0.626382	0.019194	0.00224553	1.25624e-17	-0.212451	0.0192761	3.01079e-28	-0.0903455	0.0133758	1.43428e-11	9.43753e-09	0.21099	20	658	PICALM	3059	4.74418e-36	2.05107e-24	1.87779e-13	0.0790083	0.920992	rs10792832,rs3851179
Jansen-2019	Immune Cells	10	USP6NL	11460510	rs7920721	10	11678309	G	A	0.364929	0.0126676	0.00224369	1.6434e-08	0.192655	0.0247395	6.84404e-15	0.0657528	0.014385	4.85532e-06	0.0031948	0.209764	20	658	USP6NL	5156	1.98195e-12	1.14811e-10	0.000190666	0.00918029	0.990629	rs11257240,rs11257238,rs113111379,rs7920721
Jansen-2019	Immune Cells	20	CASS4	56412112	rs6069736	20	56408019	T	C	0.0963665	-0.0220999	0.00366304	1.60734e-09	0.435561	0.0746336	5.34718e-09	-0.0507389	0.0120961	2.73283e-05	0.017982	0.0617637	8	658	CASS4	4689	1.1083e-06	0.00221966	1.5078e-05	0.0281615	0.969603	rs6024870,rs73156368,rs6069737,rs6064392,rs17462136,rs6024861,rs6014722,rs6014724,rs6069736
Jansen-2019	Immune Cells	17	RABEP1	5282265	rs72479703	17	5241401	G	A	0.139021	0.0166616	0.00342927	1.18188e-06	0.205916	0.0301373	8.33863e-12	0.0809148	0.020435	7.50727e-05	0.0493978	0.119592	20	658	RABEP1	2894	6.86884e-10	2.5796e-06	6.78387e-06	0.0237349	0.976256	rs113806568,rs61481506,rs75511804,rs58124010,rs7225151,rs4456560,rs113260531
Kunkle-2019	Immune Cells	11	PICALM	85957175	rs3851179	11	86157598	C	T	0.626382	0.1198	0.0148	5.809e-16	-0.212451	0.0192761	3.01079e-28	-0.563895	0.0864328	6.84192e-11	4.52935e-08	0.572976	20	662	PICALM	2982	4.24175e-35	1.78776e-25	1.67893e-12	0.00472579	0.995274	rs10792832,rs3851179
Schwartzentruber-2021	Immune Cells	11	PICALM	85957175	rs3851179	11	86157598	C	T	0.626382	0.102899	0.00978785	7.52848e-26	-0.212451	0.0192761	3.01079e-28	-0.484344	0.0636691	2.80075e-14	1.8513e-11	0.537242	20	661	PICALM	3044	1.05601e-44	1.63272e-25	4.1798e-22	0.00411067	0.995889	rs10792832,rs3851179
Schwartzentruber-2021	Immune Cells	2	BIN1	127048027	rs6733839	2	127135234	T	C	0.390205	0.155615	0.00999227	1.10183e-54	0.232574	0.0300354	9.685e-15	0.669098	0.0965014	4.10386e-12	2.71265e-09	0.120533	20	661	BIN1	3935	1.58585e-58	3.87092e-11	1.76214e-50	0.00218526	0.997815	rs6733839
Schwartzentruber-2021	Immune Cells	10	USP6NL	11460510	rs7920721	10	11678309	G	A	0.364929	0.0668997	0.00984571	1.08457e-11	0.192655	0.0247395	6.84404e-15	0.347251	0.0678248	3.05805e-07	0.000202137	0.124352	20	661	USP6NL	5075	3.94472e-16	4.73651e-11	3.79488e-08	0.00267932	0.997321	rs7920721
Schwartzentruber-2021	Immune Cells	14	FERMT2	52857268	rs149210267	14	52947427	T	C	0.0797788	0.0940974	0.0161148	5.24493e-09	0.838086	0.103345	5.07766e-16	0.112277	0.0236938	2.15156e-06	0.00142218	0.674463	20	661	FERMT2	4108	7.60104e-13	7.11097e-09	1.67631e-05	0.155061	0.844923	rs12433747,rs17125944,rs74825460,rs17125924,rs149210267
Schwartzentruber-2021	Immune Cells	20	CASS4	56412112	rs6069736	20	56408019	T	C	0.0963665	-0.104671	0.0169441	6.51635e-10	0.435561	0.0746336	5.34718e-09	-0.240312	0.0566475	2.21306e-05	0.0146283	0.0921754	8	661	CASS4	4658	8.92744e-08	0.00175928	1.21253e-06	0.021844	0.976395	rs6024870,rs73156368,rs6069737,rs6024861,rs6014722,rs6064392,rs17462136,rs6069736,rs6014724
Schwartzentruber-2021	Immune Cells	17	RABEP1	5282265	rs72479703	17	5241401	G	A	0.139021	0.0783855	0.014602	7.95528e-08	0.205916	0.0301373	8.33863e-12	0.380667	0.0901806	2.4304e-05	0.016065	0.514134	20	661	RABEP1	2858	3.32241e-09	4.30992e-06	3.28171e-05	0.0408599	0.959103	rs113806568,rs61481506,rs72479703,rs113260531,rs4456560,rs58124010,rs75511804,rs7225151,rs57402520
Wightman-2021	Immune Cells	11	PICALM	85957175	rs3851179	11	86157598	C	T	0.626382	0.017513	0.00167766	1.64657e-25	-0.212451	0.0192761	3.01079e-28	-0.0824331	0.0108765	3.48168e-14	2.31532e-11	0.222968	20	665	PICALM	3117	1.19418e-43	2.35123e-25	4.72668e-21	0.00696131	0.993039	rs10792832,rs3851179
Wightman-2021	Immune Cells	2	BIN1	127048027	rs6733839	2	127135234	T	C	0.390205	0.0279968	0.00230424	5.72668e-34	0.232574	0.0300354	9.685e-15	0.120378	0.0184347	6.57865e-11	4.3748e-08	0.0737161	20	665	BIN1	4002	4.28319e-58	3.74925e-11	4.75932e-50	0.00204948	0.997951	rs4663105
Wightman-2021	Immune Cells	10	USP6NL	11460510	rs7920721	10	11678309	G	A	0.364929	0.0112725	0.00170703	4.01369e-11	0.192655	0.0247395	6.84404e-15	0.0585113	0.0116174	4.74081e-07	0.000315264	0.441854	20	665	USP6NL	5176	8.08955e-15	4.48869e-11	7.78227e-07	0.00244045	0.997559	rs113111379,rs7920721
Wightman-2021	Immune Cells	20	CASS4	56412112	rs6069736	20	56408019	T	C	0.0963665	-0.023203	0.00300364	1.11905e-14	0.435561	0.0746336	5.34718e-09	-0.0532715	0.0114402	3.21578e-06	0.00213849	0.107489	8	665	CASS4	4726	9.60016e-12	0.00165696	1.30816e-10	0.0205249	0.977818	rs6064392,rs6014722,rs6069736,rs6014724
Wightman-2021	Immune Cells	17	RABEP1	5282265	rs72479703	17	5241401	G	A	0.139021	0.013912	0.00243505	1.10854e-08	0.205916	0.0301373	8.33863e-12	0.0675615	0.0154148	1.1711e-05	0.00778778	0.49447	20	665	RABEP1	2916	3.95118e-09	3.30788e-06	3.90407e-05	0.0309553	0.969002	rs113806568,rs61481506,rs72479703,rs4456560,rs113260531,rs75511804,rs7225151,rs58124010
Wightman-2021	Immune Cells	14	FERMT2	52857268	rs149210267	14	52947427	T	C	0.0797788	0.0148865	0.00317487	2.7474e-06	0.838086	0.103345	5.07766e-16	0.0177625	0.00437586	4.92411e-05	0.0327453	0.392945	20	665	FERMT2	4266	6.7226e-12	1.1076e-08	0.000149448	0.244652	0.755199	rs11621275,rs4450307,rs55685925,rs7158645,rs7144029,rs7145392,rs7149638,rs2357946,rs6572868,rs4901301,rs7143400,rs1952089,rs9646151,rs140542729,rs2296495,rs12590862,rs7146179,rs11626419,rs12433747,rs7150808,rs2357944,rs74825460,rs17125924,rs17125944
Bellenguez-2022	Inhibitory Neurons	17	ACE	63477061	rs4292	17	63476980	T	C	0.636651	0.0688	0.0084	3.474e-16	-0.316151	0.0435697	3.98065e-13	-0.217618	0.0400671	5.59364e-08	0.000161824	0.176317	17	2893	ACE	2100	4.3248e-19	2.18186e-09	4.84462e-12	0.0201	0.9799	rs4295,rs4291,rs4292
Bellenguez-2022	Inhibitory Neurons	17	SCIMP	5208920	rs77972827	17	5213084	C	A	0.152449	0.0705	0.0118	2.106e-09	0.348888	0.0518424	1.69915e-11	0.202071	0.0452271	7.89874e-06	0.0228511	0.176263	20	2893	SCIMP	2796	9.73958e-13	1.10211e-05	3.20993e-09	0.0344788	0.96551	rs72479703,rs113260531,rs58124010,rs4456560,rs7225151,rs57402520,rs113762960,rs7502862,rs77493189,rs78534596
Jansen-2019	Inhibitory Neurons	17	SCIMP	5208920	rs77972827	17	5213084	C	A	0.152449	0.0188859	0.00313412	1.68163e-09	0.348888	0.0518424	1.69915e-11	0.0541317	0.0120581	7.14723e-06	0.0206198	0.833832	20	2885	SCIMP	2894	4.41631e-09	1.65855e-05	1.45021e-05	0.0526534	0.947315	rs61481506,rs113806568,rs77493189,rs75511804,rs58124010,rs7225151,rs4456560,rs113260531,rs77972827
Kunkle-2019	Oligodendrocytes	1	AL137789.1	207551925	rs6656401	1	207518704	G	A	0.822275	-0.1465	0.0185	2.169e-15	-0.747269	0.0750525	2.35968e-23	0.196047	0.0316323	5.72972e-10	1.72636e-06	0.058402	20	3013	AL137789.1	3222	7.15195e-29	1.36678e-18	1.71748e-12	0.0300881	0.969912	rs10863417,rs7515905,rs1408078,rs4844610,rs1752684,rs6656401,rs2093761,rs3818361,rs6701713,rs2093760,rs679515
Bellenguez-2022	OPCs	17	ARL17B	46274784	rs2668618	17	46274212	C	T	0.199842	-0.0596	0.0108	3.612e-08	2.04898	0.12609	2.22959e-59	-0.0290876	0.00556656	1.73759e-07	0.00024083	0.384559	4	1386	ARL17B	2065	2.73041e-65	6.28869e-61	1.00229e-05	0.229503	0.770487	rs199534,rs199448,rs1378358,rs199439,rs199456,rs199451
*Immune Cell	Immune cells include microglia, central nervous system (CNS)-asso- ciated macrophages (CAMs), and T cells (83,889, 3.6%)

### Sheet: TABLE S7
Table S7. Pathway enrichment of candidate causal genes
GroupID	Category	Term	Description	LogP	p-value	Log(q-value)	q-value	Genes	Symbols	InTerm_InList
1_Summary	GO Biological Processes	GO:1905245	regulation of aspartic-type peptidase activity	-7.09033	8.12213e-08	-2.74543	0.0017971	274,2896,8301,1378,1956,9712,10979,83464,9135	BIN1,GRN,PICALM,CR1,EGFR,USP6NL,FERMT2,APH1B,RABEP1	9/-
1_Member	GO Biological Processes	GO:1905245	regulation of aspartic-type peptidase activity	-7.09033	8.12213e-08	-2.74543	0.0017971	274,2896,8301	BIN1,GRN,PICALM	3/9
1_Member	GO Biological Processes	GO:0051345	positive regulation of hydrolase activity	-6.32992	4.6782e-07	-2.33737	0.00459869	1378,1956,2896,8301,9712,10979,83464	CR1,EGFR,GRN,PICALM,USP6NL,FERMT2,APH1B	7/482
1_Member	GO Biological Processes	GO:0051336	regulation of hydrolase activity	-6.20515	6.23523e-07	-2.33737	0.00459869	274,1378,1956,2896,8301,9712,10979,83464	BIN1,CR1,EGFR,GRN,PICALM,USP6NL,FERMT2,APH1B	8/746
1_Member	GO Biological Processes	GO:0052547	regulation of peptidase activity	-4.86888	1.35244e-05	-1.12604	0.0748101	274,1378,2896,8301,83464	BIN1,CR1,GRN,PICALM,APH1B	5/304
1_Member	GO Biological Processes	GO:0010952	positive regulation of peptidase activity	-4.6024	2.49803e-05	-0.95647	0.110543	1378,2896,8301,83464	CR1,GRN,PICALM,APH1B	4/167
2_Summary	Reactome Gene Sets	R-HSA-199991	Membrane Trafficking	-4.41186	3.87379e-05	-0.845112	0.142853	274,1956,8301,9135,9712,79890,1636,2207	BIN1,EGFR,PICALM,RABEP1,USP6NL,RIN3,ACE,FCER1G	8/-
2_Member	Reactome Gene Sets	R-HSA-199991	Membrane Trafficking	-4.41186	3.87379e-05	-0.845112	0.142853	274,1956,8301,9135,9712,79890	BIN1,EGFR,PICALM,RABEP1,USP6NL,RIN3	6/634
2_Member	Reactome Gene Sets	R-HSA-5653656	Vesicle-mediated transport	-4.2678	5.39755e-05	-0.767999	0.170609	274,1956,8301,9135,9712,79890	BIN1,EGFR,PICALM,RABEP1,USP6NL,RIN3	6/673
3_Summary	GO Biological Processes	GO:0002429	immune response-activating cell surface receptor signaling pathway	-3.93539	0.00011604	-0.493579	0.320938	1378,2207,23607,388325,1636,2896,81619,1956	CR1,FCER1G,CD2AP,SCIMP,ACE,GRN,TSPAN14,EGFR	8/-
3_Member	GO Biological Processes	GO:0002429	immune response-activating cell surface receptor signaling pathway	-3.93539	0.00011604	-0.493579	0.320938	1378,2207,23607,388325	CR1,FCER1G,CD2AP,SCIMP	4/248
2_Member	GO Biological Processes	GO:0090066	regulation of anatomical structure size	-3.78017	0.000165893	-0.467541	0.340768	274,1636,1956,8301,79890	BIN1,ACE,EGFR,PICALM,RIN3	5/516
2_Member	GO Biological Processes	GO:0006897	endocytosis	-3.75684	0.000175048	-0.467541	0.340768	274,2207,8301,9135,79890	BIN1,FCER1G,PICALM,RABEP1,RIN3	5/522
3_Member	GO Biological Processes	GO:0002768	immune response-regulating cell surface receptor signaling pathway	-3.7392	0.000182305	-0.467541	0.340768	1378,2207,23607,388325	CR1,FCER1G,CD2AP,SCIMP	4/279
1_Member	GO Biological Processes	GO:0052548	regulation of endopeptidase activity	-3.73326	0.000184815	-0.467541	0.340768	274,1378,8301,83464	BIN1,CR1,PICALM,APH1B	4/280
2_Member	GO Biological Processes	GO:0030100	regulation of endocytosis	-3.66937	0.000214105	-0.438414	0.364406	274,2207,8301,79890	BIN1,FCER1G,PICALM,RIN3	4/291
1_Member	GO Biological Processes	GO:0010951	negative regulation of endopeptidase activity	-3.55768	0.000276901	-0.363233	0.433279	274,1378,8301	BIN1,CR1,PICALM	3/124
3_Member	GO Biological Processes	GO:0002757	immune response-activating signaling pathway	-3.51766	0.000303627	-0.363233	0.433279	1378,2207,23607,388325	CR1,FCER1G,CD2AP,SCIMP	4/319
1_Member	GO Biological Processes	GO:0010466	negative regulation of peptidase activity	-3.47798	0.000332677	-0.363233	0.433279	274,1378,8301	BIN1,CR1,PICALM	3/132
1_Member	GO Biological Processes	GO:0030162	regulation of proteolysis	-3.47769	0.0003329	-0.363233	0.433279	274,1378,2896,8301,83464	BIN1,CR1,GRN,PICALM,APH1B	5/600
1_Member	GO Biological Processes	GO:0045862	positive regulation of proteolysis	-3.43231	0.000369563	-0.342681	0.454276	1378,2896,8301,83464	CR1,GRN,PICALM,APH1B	4/336
3_Member	GO Biological Processes	GO:0002764	immune response-regulating signaling pathway	-3.35609	0.000440459	-0.306016	0.494293	1378,2207,23607,388325	CR1,FCER1G,CD2AP,SCIMP	4/352
1_Member	Reactome Gene Sets	R-HSA-8856828	Clathrin-mediated endocytosis	-3.34989	0.000446798	-0.306016	0.494293	274,1956,8301	BIN1,EGFR,PICALM	3/146
1_Member	GO Biological Processes	GO:0010950	positive regulation of endopeptidase activity	-3.29056	0.000512197	-0.267879	0.539661	1378,8301,83464	CR1,PICALM,APH1B	3/153
3_Member	GO Biological Processes	GO:0002253	activation of immune response	-3.21	0.000616599	-0.207517	0.62013	1378,2207,23607,388325	CR1,FCER1G,CD2AP,SCIMP	4/385
4_Summary	GO Biological Processes	GO:0071559	response to transforming growth factor beta	-3.16497	0.000683964	-0.201154	0.629283	7791,10979,23607,1956,274	ZYX,FERMT2,CD2AP,EGFR,BIN1	5/-
4_Member	GO Biological Processes	GO:0071559	response to transforming growth factor beta	-3.16497	0.000683964	-0.201154	0.629283	7791,10979,23607	ZYX,FERMT2,CD2AP	3/169
5_Summary	GO Biological Processes	GO:0051897	positive regulation of phosphatidylinositol 3-kinase/protein kinase B signal transduction	-3.15015	0.000707705	-0.201154	0.629283	1956,10979,57091,9135,81619,388325,1636,2896,7791	EGFR,FERMT2,CASS4,RABEP1,TSPAN14,SCIMP,ACE,GRN,ZYX	9/-
5_Member	GO Biological Processes	GO:0051897	positive regulation of phosphatidylinositol 3-kinase/protein kinase B signal transduction	-3.15015	0.000707705	-0.201154	0.629283	1956,10979,57091	EGFR,FERMT2,CASS4	3/171
2_Member	GO Biological Processes	GO:0098657	import into cell	-3.14812	0.000711022	-0.201154	0.629283	274,2207,8301,9135,79890	BIN1,FCER1G,PICALM,RABEP1,RIN3	5/709
6_Summary	GO Biological Processes	GO:0019058	viral life cycle	-3.10676	0.000782066	-0.176827	0.665538	1378,1956,9712,10979,94241	CR1,EGFR,USP6NL,FERMT2,TP53INP1	5/-
6_Member	GO Biological Processes	GO:0019058	viral life cycle	-3.10676	0.000782066	-0.176827	0.665538	1378,1956,9712	CR1,EGFR,USP6NL	3/177
1_Member	GO Biological Processes	GO:0061024	membrane organization	-3.01279	0.000970975	-0.0992528	0.795696	274,1378,1956,8301,9135	BIN1,CR1,EGFR,PICALM,RABEP1	5/760
7_Summary	GO Biological Processes	GO:0010720	positive regulation of cell development	-2.94393	0.00113781	-0.0624203	0.866123	274,1378,1636,1956,2896,94241	BIN1,CR1,ACE,EGFR,GRN,TP53INP1	6/-
7_Member	GO Biological Processes	GO:0010720	positive regulation of cell development	-2.94393	0.00113781	-0.0624203	0.866123	274,1378,1636,1956	BIN1,CR1,ACE,EGFR	4/454
3_Member	GO Biological Processes	GO:0002252	immune effector process	-2.92988	0.00117522	-0.0624203	0.866123	1378,1636,2207,2896	CR1,ACE,FCER1G,GRN	4/458
1_Member	GO Biological Processes	GO:0051346	negative regulation of hydrolase activity	-2.92891	0.00117786	-0.0624203	0.866123	274,1378,8301	BIN1,CR1,PICALM	3/204
2_Member	GO Biological Processes	GO:0051051	negative regulation of transport	-2.91596	0.0012135	-0.0624203	0.866123	274,1636,8301,79890	BIN1,ACE,PICALM,RIN3	4/462
5_Member	GO Biological Processes	GO:0072657	protein localization to membrane	-2.87162	0.00134394	-0.0414956	0.908876	1956,9135,10979,81619	EGFR,RABEP1,FERMT2,TSPAN14	4/475
5_Member	GO Biological Processes	GO:0070374	positive regulation of ERK1 and ERK2 cascade	-2.86345	0.00136946	-0.0414956	0.908876	1956,10979,388325	EGFR,FERMT2,SCIMP	3/215
3_Member	Reactome Gene Sets	R-HSA-6798695	Neutrophil degranulation	-2.85492	0.00139663	-0.0414956	0.908876	1378,2207,2896,81619	CR1,FCER1G,GRN,TSPAN14	4/480
8_Summary	GO Biological Processes	GO:0043547	positive regulation of GTPase activity	-2.77968	0.0016608	0	1	8301,9712,10979	PICALM,USP6NL,FERMT2	3/-
8_Member	GO Biological Processes	GO:0043547	positive regulation of GTPase activity	-2.77968	0.0016608	0	1	8301,9712,10979	PICALM,USP6NL,FERMT2	3/230
1_Member	GO Biological Processes	GO:0045861	negative regulation of proteolysis	-2.77431	0.00168149	0	1	274,1378,8301	BIN1,CR1,PICALM	3/231
4_Member	GO Biological Processes	GO:0070848	response to growth factor	-2.72782	0.00187145	0	1	1956,7791,10979,23607	EGFR,ZYX,FERMT2,CD2AP	4/520
9_Summary	GO Biological Processes	GO:0034248	regulation of amide metabolic process	-2.72175	0.00189779	0	1	274,8301,10658,26986,94241	BIN1,PICALM,CELF1,PABPC1,TP53INP1	5/-
9_Member	GO Biological Processes	GO:0034248	regulation of amide metabolic process	-2.72175	0.00189779	0	1	274,8301,10658,26986	BIN1,PICALM,CELF1,PABPC1	4/522
2_Member	GO Biological Processes	GO:0060627	regulation of vesicle-mediated transport	-2.7037	0.00197835	0	1	274,2207,8301,79890	BIN1,FCER1G,PICALM,RIN3	4/528
6_Member	GO Biological Processes	GO:0016032	viral process	-2.70152	0.00198831	0	1	1378,1956,9712	CR1,EGFR,USP6NL	3/245
7_Member	GO Biological Processes	GO:0050769	positive regulation of neurogenesis	-2.69649	0.00201147	0	1	274,1636,1956	BIN1,ACE,EGFR	3/246
2_Member	KEGG Pathway	hsa04144	Endocytosis	-2.67658	0.00210579	0	1	274,1956,9135	BIN1,EGFR,RABEP1	3/250
5_Member	GO Biological Processes	GO:0051896	regulation of phosphatidylinositol 3-kinase/protein kinase B signal transduction	-2.66188	0.00217831	0	1	1956,10979,57091	EGFR,FERMT2,CASS4	3/253
5_Member	GO Biological Processes	GO:0045860	positive regulation of protein kinase activity	-2.64736	0.00225237	0	1	1956,10979,57091	EGFR,FERMT2,CASS4	3/256
7_Member	GO Biological Processes	GO:1903522	regulation of blood circulation	-2.63778	0.00230261	0	1	274,1636,1956	BIN1,ACE,EGFR	3/258
7_Member	GO Biological Processes	GO:0043065	positive regulation of apoptotic process	-2.63368	0.00232444	0	1	274,1636,2896,94241	BIN1,ACE,GRN,TP53INP1	4/552
5_Member	GO Biological Processes	GO:0051668	localization within membrane	-2.6139	0.00243279	0	1	1956,9135,10979,81619	EGFR,RABEP1,FERMT2,TSPAN14	4/559
7_Member	GO Biological Processes	GO:0043068	positive regulation of programmed cell death	-2.57241	0.00267664	0	1	274,1636,2896,94241	BIN1,ACE,GRN,TP53INP1	4/574
10_Summary	GO Biological Processes	GO:0055082	intracellular chemical homeostasis	-2.56969	0.00269347	0	1	1636,2896,8301,91252	ACE,GRN,PICALM,SLC39A13	4/-
10_Member	GO Biological Processes	GO:0055082	intracellular chemical homeostasis	-2.56969	0.00269347	0	1	1636,2896,8301,91252	ACE,GRN,PICALM,SLC39A13	4/575
5_Member	GO Biological Processes	GO:0003018	vascular process in circulatory system	-2.55942	0.00275791	0	1	1636,1956,10979	ACE,EGFR,FERMT2	3/275
5_Member	GO Biological Processes	GO:0030335	positive regulation of cell migration	-2.55615	0.00277874	0	1	1956,2896,10979,57091	EGFR,GRN,FERMT2,CASS4	4/580
3_Member	GO Biological Processes	GO:0002443	leukocyte mediated immunity	-2.49027	0.00323394	0	1	1378,1636,2207	CR1,ACE,FCER1G	3/291
5_Member	GO Biological Processes	GO:2000147	positive regulation of cell motility	-2.48525	0.00327149	0	1	1956,2896,10979,57091	EGFR,GRN,FERMT2,CASS4	4/607
7_Member	GO Biological Processes	GO:0051962	positive regulation of nervous system development	-2.47776	0.00332845	0	1	274,1636,1956	BIN1,ACE,EGFR	3/294
5_Member	GO Biological Processes	GO:0007167	enzyme-linked receptor protein signaling pathway	-2.46745	0.0034084	0	1	1956,7791,10979,57091	EGFR,ZYX,FERMT2,CASS4	4/614
8_Member	GO Biological Processes	GO:0043087	regulation of GTPase activity	-2.46129	0.0034571	0	1	8301,9712,10979	PICALM,USP6NL,FERMT2	3/298
5_Member	GO Biological Processes	GO:0040017	positive regulation of locomotion	-2.44987	0.00354918	0	1	1956,2896,10979,57091	EGFR,GRN,FERMT2,CASS4	4/621
5_Member	GO Biological Processes	GO:0033674	positive regulation of kinase activity	-2.44506	0.00358876	0	1	1956,10979,57091	EGFR,FERMT2,CASS4	3/302
5_Member	GO Biological Processes	GO:0070372	regulation of ERK1 and ERK2 cascade	-2.42114	0.00379197	0	1	1956,10979,388325	EGFR,FERMT2,SCIMP	3/308
3_Member	GO Biological Processes	GO:0050778	positive regulation of immune response	-2.36991	0.00426667	0	1	1378,2207,23607,388325	CR1,FCER1G,CD2AP,SCIMP	4/654
10_Member	GO Biological Processes	GO:0019725	cellular homeostasis	-2.30333	0.00497361	0	1	1636,2896,8301,91252	ACE,GRN,PICALM,SLC39A13	4/683
4_Member	GO Biological Processes	GO:0032956	regulation of actin cytoskeleton organization	-2.28744	0.00515897	0	1	274,10979,23607	BIN1,FERMT2,CD2AP	3/344
3_Member	GO Biological Processes	GO:0001775	cell activation	-2.21032	0.00616145	0	1	1956,2207,2896,23607	EGFR,FCER1G,GRN,CD2AP	4/726
2_Member	GO Biological Processes	GO:0032535	regulation of cellular component size	-2.20001	0.0063094	0	1	274,8301,79890	BIN1,PICALM,RIN3	3/370
6_Member	GO Biological Processes	GO:0045596	negative regulation of cell differentiation	-2.19165	0.00643207	0	1	1378,1956,10979,94241	CR1,EGFR,FERMT2,TP53INP1	4/735
5_Member	GO Biological Processes	GO:0051347	positive regulation of transferase activity	-2.18397	0.00654681	0	1	1956,10979,57091	EGFR,FERMT2,CASS4	3/375
3_Member	GO Biological Processes	GO:0002697	regulation of immune effector process	-2.15258	0.00703755	0	1	1378,2896,388325	CR1,GRN,SCIMP	3/385
4_Member	GO Biological Processes	GO:0032970	regulation of actin filament-based process	-2.15258	0.00703755	0	1	274,10979,23607	BIN1,FERMT2,CD2AP	3/385
5_Member	GO Biological Processes	GO:0031401	positive regulation of protein modification process	-2.13324	0.00735796	0	1	1636,1956,10979,57091	ACE,EGFR,FERMT2,CASS4	4/764
7_Member	GO Biological Processes	GO:0050767	regulation of neurogenesis	-2.1281	0.00744555	0	1	274,1636,1956	BIN1,ACE,EGFR	3/393
5_Member	GO Biological Processes	GO:0008015	blood circulation	-2.05502	0.00881013	0	1	1636,1956,10979	ACE,EGFR,FERMT2	3/418
9_Member	GO Biological Processes	GO:0031331	positive regulation of cellular catabolic process	-2.04377	0.00904122	0	1	10658,26986,94241	CELF1,PABPC1,TP53INP1	3/422
10_Member	GO Biological Processes	GO:0030003	intracellular monoatomic cation homeostasis	-2.04098	0.00909954	0	1	2896,8301,91252	GRN,PICALM,SLC39A13	3/423
10_Member	GO Biological Processes	GO:0006873	intracellular monoatomic ion homeostasis	-2.01617	0.00963448	0	1	2896,8301,91252	GRN,PICALM,SLC39A13	3/432

### Sheet: Table S8
Table S8. Druggability of candidate causal genes
ENSG	symbol	druggability_tier*	small_mol_druggable**	bio_druggable***	adme_gene****	Interacting proteins (AD related) with Tier1 druggability
ENSG00000146648	EGFR	Tier 1	Y	Y	N	NA
ENSG00000159640	ACE	Tier 1	Y	Y	N	NA
ENSG00000138613	APH1B	Tier 1	Y	N	N	NA
ENSG00000030582	GRN	Tier 3A	N	Y	N	ARSA, CTSD, ELANE, MAPK1, MAPT, MPO, TNFRSF1A, TTR, TUBB4B
ENSG00000178226	PRSS36	Tier 3A	N	Y	N	-
ENSG00000203710	CR1	Tier 3A	N	Y	N	-
ENSG00000029725	RABEP1	-	-	-	-	-
ENSG00000070756	PABPC1	-	-	-	-	EEF2, HSPB1, RPS6KB1
ENSG00000073921	PICALM	-	-	-	-	APOB, CD33, EPHA1, ADRB2, AVPR2, CD4, CHRM2, EGFR, APP, PSEN1, PSEN2, TFRC
ENSG00000087589	CASS4	-	-	-	-	-
ENSG00000100599	RIN3	-	-	-	-	-
ENSG00000108091	CCDC6	-	-	-	-	-
ENSG00000108219	TSPAN14	-	-	-	-	CD33, ADAM10, ITGAL, PLD1, SNAP25
ENSG00000128923	FAM63B/MINDY2	-	-	-	-	-
ENSG00000136717	BIN1	-	-	-	-	APOB, APP,CD33, CD4, CHRM2, EGFR, MAPT, TFRC
ENSG00000148429	USP6NL	-	-	-	-	EGFR
ENSG00000149187	CELF1	-	-	-	-	-
ENSG00000153814	JAZF1	-	-	-	-	PPARG
ENSG00000156170	NDUFAF6	-	-	-	-	-
ENSG00000158869	FCER1G	-	-	-	-	ADAM10,CD14, CD33, CSF1R, FYN, PIK3CA, PIK3CB, PIK3CD, PIK3CG, PLA2G4A, PLD1, RAF1, SNAP25, SYK
ENSG00000159840	ZYX	-	-	-	-	PIK3CA, SRC
ENSG00000161929	SCIMP	-	-	-	-	-
ENSG00000164938	TP53INP1	-	-	-	-	TP53
ENSG00000165915	SLC39A13	-	-	-	-	-
ENSG00000174226	SNX31	-	-	-	-	-
ENSG00000176681	LRRC37A	-	-	-	-	-
ENSG00000198087	CD2AP	-	-	-	-	CD33, EPHA1, FLT1, FYN, PIK3CA, PIK3CB, VEGFA
ENSG00000228696	ARL17B	-	-	-	-	-
ENSG00000249853	HS3ST5	-	-	-	-	-
ENSG00000073712	FERMT2	-	-	-	-	MAPK1
ENSG00000120071	KANSL1	-	-	-	-	KMT2A
ENSG00000236911	AL137789.1 (CR1-AS1)	-	-	-	-	-
-	AL355353.1	-	-	-	-	-
*Tier 1: This tier incorporated the targets of approved drugs and drugs in clinical development. Proteins that are targets of approved small molecule and biotherapeutic drugs were identified using manually curated efficacy target information from release 17 of the ChEMBL database. Tier 2: This tier incorporated proteins closely related to drug targets or with associated drug-like compounds. Proteins closely related to targets of approved drugs were identified through a BLAST search (blastp) of Ensembl peptide sequences against the set of approved drug efficacy targets identified from ChEMBL previously. Tier 3: This tier incorporated extracellular proteins and members of key drug-target families. Proteins distantly related to drug targets were identified through a BLAST search against the set of approved drug targets (as above), with any proteins sharing ≥25% identity over ≥75% of the sequence and with E-value ≤0.001 being included in the set. (Finan C et al., 2017)
**Is the protein product of the gene targeted, or predicted to be targeted, by a small molecule. Possible values are Y/N (Yes/No) (Finan C et al., 2017)
***Is the protein product of the gene targeted, or predicted to be targeted, by a biotherapeutic (Monoclonal antibody/enzyme or other protein) . Possible values are Y/N (Yes/No) (Finan C et al., 2017)
****Is the protein product of the gene involved in absorption, distribution, metabolism, and excretion (ADME) of a compound. Possible values are Y/N (Yes/No) (Finan C et al., 2017)

### Sheet: Table S9
Table S9. Drug/compound enrichment analysis results
ID	Description	GeneRatio	BgRatio	pvalue	p.adjust	qvalue	geneID	Count
Imatinib mesylate	Imatinib mesylate	'14/74	188/19647	9.14328e-15	2.08467e-11	7.63224e-12	RPS6KB1/CD4/EGFR/APP/PPARG/CSF1R/RAF1/SYK/SRC/TP53/FLT1/VEGFA/MPO/CR1	14
histamine	histamine	'13/74	223/19647	2.07678e-12	1.83102e-09	6.70361e-10	ADRB2/CD4/EGFR/TFRC/PPARG/CD14/PLA2G4A/SYK/TP53/VEGFA/MAPK1/MPO/ACE	13
Dinoprostone	Dinoprostone	'14/74	282/19647	2.40924e-12	1.83102e-09	6.70361e-10	ADRB2/CD4/EGFR/PSEN2/TFRC/PLD1/PPARG/PLA2G4A/TP53/VEGFA/MAPK1/MPO/TNFRSF1A/ACE	14
3-(1-methylpyrrolidin-2-yl)pyridine	3-(1-methylpyrrolidin-2-yl)pyridine	'17/74	499/19647	3.51053e-12	2.001e-09	7.32592e-10	EEF2/ADRB2/CD4/EGFR/APP/TFRC/ITGAL/PLD1/FYN/PIK3CA/RAF1/SRC/TP53/VEGFA/MAPK1/TNFRSF1A/ACE	17
Gefitinib	Gefitinib	'13/74	244/19647	6.49413e-12	2.96132e-09	1.08418e-09	RPS6KB1/EPHA1/EGFR/MAPT/PPARG/CD14/PIK3CD/RAF1/SRC/TP53/FLT1/VEGFA/MAPK1	13
Crystal violet	Crystal violet	'8/74	50/19647	1.29784e-11	4.9318e-09	1.8056e-09	HSPB1/CHRM2/EGFR/APP/MAPT/PPARG/FYN/MAPK1	8
cerivastatin	cerivastatin	'12/74	210/19647	1.99097e-11	6.48487e-09	2.37419e-09	APOB/CD4/EGFR/APP/ITGAL/PPARG/TP53/FLT1/VEGFA/ARSA/MPO/ACE	12
hexachlorophene	hexachlorophene	'10/74	120/19647	2.55247e-11	7.27453e-09	2.6633e-09	PABPC1/HSPB1/ADRB2/EGFR/ADAM10/MAPT/PPARG/FYN/TP53/MAPK1	10
bilirubin	bilirubin	'11/74	182/19647	8.01386e-11	1.92342e-08	7.04187e-09	CD4/EGFR/MAPT/PPARG/TP53/FLT1/VEGFA/ARSA/MPO/TTR/ACE	11
Capsaicin	Capsaicin	'14/74	368/19647	8.43604e-11	1.92342e-08	7.04187e-09	RPS6KB1/CD4/EGFR/APP/SNAP25/MAPT/PPARG/PLA2G4A/SRC/TP53/VEGFA/MAPK1/MPO/TNFRSF1A	14
LY 294002	LY 294002	'12/74	241/19647	9.8918e-11	2.0503e-08	7.50641e-09	HSPB1/RPS6KB1/EGFR/APP/PIK3CA/PIK3CB/PIK3CD/PIK3CG/RAF1/TP53/VEGFA/MAPK1	12
isoproterenol	isoproterenol	'11/74	191/19647	1.34675e-10	2.45263e-08	8.97938e-09	ADRB2/EGFR/APP/TFRC/PPARG/TP53/VEGFA/MAPK1/MPO/TNFRSF1A/ACE	11
retinol	retinol	'11/74	193/19647	1.506e-10	2.45263e-08	8.97938e-09	HSPB1/CD4/EGFR/TFRC/MAPT/PPARG/CD14/TP53/GRN/MPO/TTR	11
Simvastatin and niacin	Simvastatin and niacin	'11/74	193/19647	1.506e-10	2.45263e-08	8.97938e-09	APOB/CD4/EGFR/APP/ITGAL/PPARG/TP53/VEGFA/ARSA/MPO/ACE	11
Regorafenib	Regorafenib	'7/74	41/19647	1.63187e-10	2.48044e-08	9.08121e-09	RPS6KB1/EGFR/PPARG/CSF1R/RAF1/FLT1/VEGFA	7
2-Butanone	2-Butanone	'11/74	197/19647	1.87624e-10	2.67365e-08	9.78856e-09	RPS6KB1/EGFR/APP/PPARG/PIK3CD/RAF1/SRC/TP53/FLT1/VEGFA/MPO	11
Lapatinib	Lapatinib	'8/74	74/19647	3.39083e-10	4.5477e-08	1.66497e-08	HSPB1/EGFR/PIK3CD/RAF1/TP53/FLT1/VEGFA/MAPK1	8
Everolimus	Everolimus	'8/74	75/19647	3.78436e-10	4.79352e-08	1.75497e-08	RPS6KB1/CD4/EGFR/PPARG/PIK3CD/TP53/FLT1/VEGFA	8
IRON	IRON	'13/74	340/19647	4.0229e-10	4.82748e-08	1.7674e-08	CD4/APP/TFRC/JAZF1/PPARG/CD14/SRC/TP53/VEGFA/ELANE/MAPK1/MPO/ACE	13
PD 98059	PD 98059	'12/74	274/19647	4.33224e-10	4.93876e-08	1.80814e-08	HSPB1/RPS6KB1/EGFR/APP/MAPT/PPARG/CD14/PLA2G4A/RAF1/TP53/VEGFA/MAPK1	12
N-Acetyl-L-cysteine	N-Acetyl-L-cysteine	'14/74	442/19647	9.23727e-10	9.86508e-08	3.61173e-08	EGFR/APP/PLD1/PPARG/CD14/FYN/SRC/TP53/FLT1/VEGFA/MAPK1/MPO/TNFRSF1A/ACE	14
albendazole	albendazole	'8/74	84/19647	9.51894e-10	9.86508e-08	3.61173e-08	HSPB1/CD4/APP/MAPT/PPARG/TP53/VEGFA/TUBB4B	8
Idocyklin	Idocyklin	'8/74	85/19647	1.04765e-09	1.03854e-07	3.80223e-08	CD4/EGFR/PPARG/TP53/VEGFA/MPO/TTR/ACE	8
epinephrine	epinephrine	'11/74	235/19647	1.22269e-09	1.16156e-07	4.25261e-08	ADRB2/CD4/EGFR/MAPT/PPARG/TP53/VEGFA/ARSA/MAPK1/MPO/ACE	11
dUTP	dUTP	'10/74	179/19647	1.32922e-09	1.21225e-07	4.43818e-08	CD4/EGFR/APP/TFRC/PPARG/TP53/FLT1/VEGFA/MPO/TNFRSF1A	10
AZ-628	AZ-628	'7/74	56/19647	1.60958e-09	1.35368e-07	4.95599e-08	EPHA1/EGFR/CSF1R/FYN/RAF1/SRC/FLT1	7
etretinate	etretinate	'8/74	90/19647	1.66241e-09	1.35368e-07	4.95599e-08	HSPB1/CD4/PPARG/TP53/VEGFA/GRN/MPO/TTR	8
Ponatinib	Ponatinib	'8/74	90/19647	1.66241e-09	1.35368e-07	4.95599e-08	RPS6KB1/EPHA1/EGFR/CSF1R/FYN/RAF1/SRC/FLT1	8
Torin2	Torin2	'5/74	15/19647	1.92668e-09	1.4584e-07	5.33938e-08	CSF1R/PIK3CA/PIK3CB/PIK3CD/PIK3CG	5
nitroglycerin	nitroglycerin	'10/74	186/19647	1.9293e-09	1.4584e-07	5.33938e-08	CD4/EGFR/TFRC/PPARG/TP53/VEGFA/ARSA/ELANE/MPO/ACE	10
Vorinostat	Vorinostat	'14/74	469/19647	1.98291e-09	1.4584e-07	5.33938e-08	HSPB1/ADRB2/CD4/EGFR/PPARG/RAF1/TP53/VEGFA/GRN/CTSD/MAPK1/TNFRSF1A/FERMT2/ACE	14
dopamine	dopamine	'11/74	247/19647	2.06483e-09	1.47119e-07	5.38623e-08	RPS6KB1/CD4/EGFR/SNAP25/MAPT/PPARG/TP53/VEGFA/MAPK1/MPO/ACE	11
emodin	emodin	'9/74	137/19647	2.25169e-09	1.55571e-07	5.69566e-08	MAPT/PPARG/PIK3CA/RAF1/SRC/TP53/VEGFA/CTSD/MPO	9
HEMATOXYLIN	HEMATOXYLIN	'11/74	250/19647	2.34365e-09	1.57162e-07	5.75391e-08	CD4/EGFR/APP/MAPT/PPARG/TP53/FLT1/VEGFA/MAPK1/MPO/ACE	11
oxyphenbutazone	oxyphenbutazone	'11/74	251/19647	2.44381e-09	1.59197e-07	5.8284e-08	HSPB1/ADRB2/CD4/EGFR/APP/MAPT/PPARG/TP53/VEGFA/MPO/ACE	11
N-formylmethionylleucylphenylalanine	N-formylmethionylleucylphenylalanine	'6/74	34/19647	2.87215e-09	1.78125e-07	6.52137e-08	PLD1/PLA2G4A/VEGFA/ELANE/MAPK1/MPO	6
Phorbol 12-myristate 13-acetate	Phorbol 12-myristate 13-acetate	'14/74	483/19647	2.89062e-09	1.78125e-07	6.52137e-08	ADRB2/CD4/EGFR/TFRC/PPARG/CD14/TP53/FLT1/VEGFA/GRN/MAPK1/MPO/TNFRSF1A/ACE	14
PONATINIB	PONATINIB	'7/74	61/19647	2.98295e-09	1.78977e-07	6.55256e-08	EPHA1/EGFR/CSF1R/FYN/SRC/FLT1/MAPK1	7
HG-6-64-01	HG-6-64-01	'9/74	145/19647	3.71973e-09	2.17461e-07	7.96152e-08	RPS6KB1/EPHA1/EGFR/CSF1R/FYN/RAF1/SYK/SRC/FLT1	9
water	water	'10/74	201/19647	4.08258e-09	2.32707e-07	8.5197e-08	RPS6KB1/CD4/EGFR/APP/PPARG/PIK3CD/RAF1/TP53/VEGFA/MPO	10
ellagic acid	ellagic acid	'11/74	265/19647	4.31033e-09	2.39696e-07	8.77559e-08	EGFR/APP/MAPT/PPARG/CD14/SYK/TP53/VEGFA/MAPK1/MPO/ACE	11
Crizotinib	Crizotinib	'10/74	204/19647	4.70837e-09	2.49653e-07	9.14012e-08	RPS6KB1/EPHA1/EGFR/CSF1R/FYN/PIK3CD/SYK/SRC/FLT1/MAPK1	10
L-thyroxine	L-thyroxine	'10/74	204/19647	4.70837e-09	2.49653e-07	9.14012e-08	CD4/EGFR/PPARG/PIK3CD/TP53/FLT1/VEGFA/MPO/TTR/ACE	10
nitric oxide	nitric oxide	'11/74	268/19647	4.84689e-09	2.51157e-07	9.19517e-08	RPS6KB1/CD4/APP/SNAP25/PPARG/CSF1R/SRC/TP53/VEGFA/MPO/ACE	11
Vandetanib	Vandetanib	'9/74	150/19647	5.01496e-09	2.54091e-07	9.3026e-08	RPS6KB1/EPHA1/EGFR/PPARG/CSF1R/FYN/SRC/FLT1/VEGFA	9
metformin	metformin	'11/74	270/19647	5.23702e-09	2.59574e-07	9.50334e-08	RPS6KB1/EGFR/APP/PPARG/PIK3CD/RAF1/TP53/VEGFA/MAPK1/MPO/ACE	11
GSK3b Inhibitor XII, TWS119	GSK3b Inhibitor XII, TWS119	'5/74	18/19647	5.44898e-09	2.64333e-07	9.67758e-08	EGFR/CSF1R/FYN/SRC/FLT1	5
Go 6976	Go 6976	'8/74	105/19647	5.71703e-09	2.71088e-07	9.92488e-08	RPS6KB1/EGFR/APP/PSEN1/SYK/SRC/VEGFA/MAPK1	8
phenylarsine oxide	phenylarsine oxide	'6/74	38/19647	5.82602e-09	2.71088e-07	9.92488e-08	HSPB1/RPS6KB1/MAPT/FYN/SRC/MAPK1	6
Erlotinib	Erlotinib	'9/74	154/19647	6.3205e-09	2.88215e-07	1.05519e-07	RPS6KB1/EGFR/PPARG/PIK3CD/SRC/TP53/FLT1/VEGFA/MAPK1	9
Temsirolimus	Temsirolimus	'6/74	39/19647	6.86487e-09	3.069e-07	1.1236e-07	RPS6KB1/EGFR/PPARG/PIK3CD/FLT1/VEGFA	6
folic acid	folic acid	'12/74	352/19647	7.34944e-09	3.22245e-07	1.17978e-07	APOB/CD4/EGFR/APP/PPARG/RAF1/TP53/VEGFA/MAPK1/MPO/TTR/ACE	12
170449-18-0	170449-18-0	'7/74	70/19647	7.97892e-09	3.43244e-07	1.25666e-07	EGFR/PLA2G4A/SRC/TP53/FLT1/VEGFA/MAPK1	7
simvastatin	simvastatin	'12/74	358/19647	8.87263e-09	3.74622e-07	1.37154e-07	APOB/APP/TFRC/ITGAL/MAPT/PPARG/RAF1/TP53/CD2AP/VEGFA/MAPK1/MPO	12
PI-103	PI-103	'6/74	41/19647	9.4048e-09	3.88719e-07	1.42315e-07	PIK3CA/PIK3CB/PIK3CD/PIK3CG/TP53/MAPK1	6
losartan	losartan	'8/74	112/19647	9.54748e-09	3.88719e-07	1.42315e-07	EGFR/APP/PPARG/TP53/VEGFA/MAPK1/MPO/ACE	8
Sorafenib tosylate	Sorafenib tosylate	'9/74	165/19647	1.15653e-08	4.62611e-07	1.69368e-07	RPS6KB1/CD4/EGFR/ADAM10/PPARG/RAF1/TP53/FLT1/VEGFA	9
PD-173955	PD-173955	'8/74	116/19647	1.26045e-08	4.95486e-07	1.81404e-07	EPHA1/EGFR/CSF1R/FYN/RAF1/SYK/SRC/FLT1	8
CHLOROTHALONIL	CHLOROTHALONIL	'5/74	21/19647	1.28281e-08	4.95729e-07	1.81492e-07	HSPB1/MAPT/PPARG/TP53/MAPK1	5
wortmannin	wortmannin	'10/74	233/19647	1.67834e-08	6.37769e-07	2.33495e-07	EGFR/MAPT/PIK3CA/PIK3CB/PIK3CD/PIK3CG/TP53/VEGFA/MAPK1/MPO	10
PP-242	PP-242	'8/74	121/19647	1.75859e-08	6.57311e-07	2.4065e-07	EPHA1/EGFR/FYN/PIK3CA/PIK3CB/PIK3CD/PIK3CG/SRC	8
bisindolylmaleimide i	bisindolylmaleimide i	'7/74	79/19647	1.87817e-08	6.87676e-07	2.51767e-07	EGFR/MAPT/PPARG/TP53/VEGFA/MAPK1/ACE	7
Pazopanib hydrochloride	Pazopanib hydrochloride	'6/74	46/19647	1.93032e-08	6.87676e-07	2.51767e-07	EGFR/PPARG/CSF1R/FYN/FLT1/VEGFA	6
Salicylate, sodium	Salicylate, sodium	'6/74	46/19647	1.93032e-08	6.87676e-07	2.51767e-07	CD4/EGFR/PPARG/PIK3CD/TP53/VEGFA	6
ethanol	ethanol	'12/74	394/19647	2.56311e-08	8.6275e-07	3.15864e-07	CD4/EGFR/APP/TFRC/BIN1/PPARG/FYN/TP53/VEGFA/MAPK1/MPO/ACE	12
rapamycin	rapamycin	'12/74	394/19647	2.56311e-08	8.6275e-07	3.15864e-07	RPS6KB1/CD4/EGFR/APP/PPARG/PIK3CA/PIK3CD/RAF1/TP53/VEGFA/MAPK1/ACE	12
Dexbrompheniramine	Dexbrompheniramine	'8/74	127/19647	2.57311e-08	8.6275e-07	3.15864e-07	CD4/EGFR/APP/PPARG/TP53/VEGFA/MPO/ACE	8
Gallic acid	Gallic acid	'8/74	127/19647	2.57311e-08	8.6275e-07	3.15864e-07	APOB/APP/MAPT/PPARG/TP53/VEGFA/MAPK1/MPO	8
L-leucine	L-leucine	'9/74	182/19647	2.71341e-08	8.96604e-07	3.28258e-07	EEF2/RPS6KB1/APOB/CD4/EGFR/APP/TP53/MPO/ACE	9
GEMCITABINE HYDROCHLORIDE	GEMCITABINE HYDROCHLORIDE	'9/74	185/19647	3.12578e-08	1.0157e-06	3.71861e-07	CD4/EGFR/APP/PSEN2/PPARG/RAF1/TP53/FLT1/VEGFA	9
liothyronine	liothyronine	'11/74	322/19647	3.22214e-08	1.0157e-06	3.71861e-07	ADRB2/APP/SNAP25/PPARG/SRC/TP53/VEGFA/MAPK1/MPO/TTR/ACE	11
Oxotremorine	Oxotremorine	'8/74	131/19647	3.28126e-08	1.0157e-06	3.71861e-07	CHRM2/EGFR/APP/PPARG/TP53/VEGFA/MPO/ACE	8
chitosamine	chitosamine	'7/74	86/19647	3.40935e-08	1.0157e-06	3.71861e-07	RPS6KB1/APOB/PPARG/VEGFA/CTSD/MAPK1/TNFRSF1A	7
rottlerin	rottlerin	'7/74	86/19647	3.40935e-08	1.0157e-06	3.71861e-07	EGFR/PLD1/MAPT/PPARG/RAF1/VEGFA/MAPK1	7
WH-4-025	WH-4-025	'7/74	86/19647	3.40935e-08	1.0157e-06	3.71861e-07	EPHA1/EGFR/CSF1R/FYN/SYK/SRC/FLT1	7
D-Arginine	D-Arginine	'9/74	187/19647	3.43022e-08	1.0157e-06	3.71861e-07	CD4/EGFR/APP/PPARG/TP53/VEGFA/MPO/TTR/ACE	9
Hydrogen	Hydrogen	'9/74	187/19647	3.43022e-08	1.0157e-06	3.71861e-07	CD4/EGFR/APP/PPARG/TP53/VEGFA/MPO/TTR/ACE	9
PROPIDIUM	PROPIDIUM	'9/74	188/19647	3.59193e-08	1.04995e-06	3.844e-07	CD4/EGFR/APP/MAPT/PPARG/PLA2G4A/TP53/VEGFA/KMT2A	9
96-69-5	96-69-5	'4/74	10/19647	3.82714e-08	1.09074e-06	3.99332e-07	HSPB1/MAPT/PPARG/TP53	4
GW612286X	GW612286X	'4/74	10/19647	3.82714e-08	1.09074e-06	3.99332e-07	CSF1R/FYN/SRC/FLT1	4
HEXACHLOROETHANE	HEXACHLOROETHANE	'9/74	190/19647	3.93545e-08	1.10776e-06	4.05563e-07	CD4/TFRC/ITGAL/PPARG/VEGFA/MPO/TNFRSF1A/TTR/ACE	9
serine	serine	'9/74	191/19647	4.11772e-08	1.14493e-06	4.19172e-07	RPS6KB1/CD4/EGFR/APP/TFRC/PPARG/RAF1/TP53/VEGFA	9
1-Phosphatidyl-myo-inositol	1-Phosphatidyl-myo-inositol	'9/74	192/19647	4.30733e-08	1.16913e-06	4.28034e-07	RPS6KB1/EGFR/APP/PPARG/PIK3CD/PLA2G4A/TP53/VEGFA/MPO	9
Phetharbital	Phetharbital	'9/74	192/19647	4.30733e-08	1.16913e-06	4.28034e-07	CD4/EGFR/APP/PPARG/TP53/FLT1/VEGFA/MPO/ACE	9
Acid red 87	Acid red 87	'9/74	193/19647	4.50452e-08	1.20827e-06	4.42363e-07	CD4/EGFR/APP/PPARG/TP53/FLT1/VEGFA/MPO/ACE	9
Aizen uranine	Aizen uranine	'9/74	194/19647	4.70955e-08	1.23423e-06	4.51866e-07	CD4/EGFR/PPARG/TP53/FLT1/VEGFA/GRN/MPO/ACE	9
thalidomide	thalidomide	'9/74	194/19647	4.70955e-08	1.23423e-06	4.51866e-07	CD4/APP/PPARG/TP53/VEGFA/ELANE/MAPK1/MPO/TNFRSF1A	9
Adenosine triphosphate	Adenosine triphosphate	'9/74	198/19647	5.61346e-08	1.43805e-06	5.2649e-07	CD4/EGFR/PPARG/PIK3CA/TP53/VEGFA/MAPK1/MPO/ACE	9
streptozocin	streptozocin	'9/74	198/19647	5.61346e-08	1.43805e-06	5.2649e-07	PICALM/CD4/EGFR/APP/PPARG/TP53/VEGFA/MPO/ACE	9
KIN001-111/A770041	KIN001-111/A770041	'7/74	93/19647	5.88667e-08	1.49129e-06	5.4598e-07	EPHA1/EGFR/CSF1R/FYN/RAF1/SRC/MAPK1	7
CHEMBL1969102	CHEMBL1969102	'4/74	11/19647	5.99694e-08	1.50031e-06	5.49281e-07	CSF1R/FYN/SRC/FLT1	4
15442-64-5	15442-64-5	'5/74	28/19647	6.06984e-08	1.50031e-06	5.49281e-07	PPARG/SRC/TP53/MAPK1/TNFRSF1A	5
PLATINUM	PLATINUM	'9/74	200/19647	6.11967e-08	1.50031e-06	5.49281e-07	CD4/EGFR/PPARG/PIK3CD/TP53/FLT1/VEGFA/MAPK1/MPO	9
methyprylon	methyprylon	'8/74	143/19647	6.50189e-08	1.57705e-06	5.77379e-07	CD4/EGFR/PPARG/TP53/VEGFA/MPO/TTR/ACE	8
OTSSP167	OTSSP167	'10/74	271/19647	6.98024e-08	1.65781e-06	6.06944e-07	RPS6KB1/EPHA1/EGFR/CSF1R/FYN/PIK3CA/PIK3CG/SYK/SRC/FLT1	10
temozolomide	temozolomide	'10/74	271/19647	6.98024e-08	1.65781e-06	6.06944e-07	PABPC1/HSPB1/CD4/EGFR/APP/PPARG/PIK3CD/TP53/FLT1/VEGFA	10
CEP-701	CEP-701	'10/74	272/19647	7.22508e-08	1.6874e-06	6.1778e-07	RPS6KB1/EPHA1/EGFR/CSF1R/FYN/PIK3CA/PIK3CG/SYK/SRC/FLT1	10
Vitamin D3	Vitamin D3	'9/74	204/19647	7.25287e-08	1.6874e-06	6.1778e-07	HSPB1/CD4/EGFR/MAPT/PPARG/TP53/VEGFA/MPO/ACE	9
alpha-Tocopherol	alpha-Tocopherol	'6/74	58/19647	8.04918e-08	1.85375e-06	6.78682e-07	APOB/APP/PPARG/FYN/TP53/MAPK1	6
Sorafenib	Sorafenib	'9/74	207/19647	8.21894e-08	1.87392e-06	6.86066e-07	RPS6KB1/EPHA1/CSF1R/FYN/RAF1/SRC/TP53/FLT1/MAPK1	9
AST-487	AST-487	'8/74	148/19647	8.4902e-08	1.9166e-06	7.01692e-07	RPS6KB1/EGFR/CSF1R/FYN/RAF1/SYK/SRC/FLT1	8
dienestrol	dienestrol	'5/74	30/19647	8.74987e-08	1.95585e-06	7.16063e-07	HSPB1/ADRB2/PPARG/PLA2G4A/TP53	5
glutathione	glutathione	'10/74	286/19647	1.15418e-07	2.55489e-06	9.35376e-07	CD4/EGFR/APP/PPARG/FYN/TP53/VEGFA/MAPK1/MPO/ACE	10
ethisterone	ethisterone	'9/74	217/19647	1.22971e-07	2.6959e-06	9.87005e-07	CD4/EGFR/APP/PPARG/TP53/VEGFA/ARSA/MPO/ACE	9
herbimycin a	herbimycin a	'4/74	13/19647	1.29194e-07	2.80536e-06	1.02708e-06	SRC/VEGFA/MAPK1/ACE	4
dimethyl sulfoxide	dimethyl sulfoxide	'11/74	370/19647	1.31785e-07	2.83461e-06	1.03779e-06	CD4/EGFR/APP/PPARG/CSF1R/TP53/VEGFA/GRN/MPO/TNFRSF1A/ACE	11
enoxaparin	enoxaparin	'6/74	64/19647	1.46466e-07	3.11949e-06	1.14208e-06	EGFR/MAPT/TP53/VEGFA/MAPK1/CR1	6
ACROLEIN	ACROLEIN	'8/74	159/19647	1.47765e-07	3.11949e-06	1.14208e-06	RPS6KB1/EGFR/APP/MAPT/TP53/VEGFA/MAPK1/MPO	8
cholesterol	cholesterol	'9/74	222/19647	1.49283e-07	3.12262e-06	1.14323e-06	APOB/CD4/APP/PPARG/TP53/VEGFA/MPO/TTR/ACE	9
BISPHENOL A DIGLYCIDYL ETHER	BISPHENOL A DIGLYCIDYL ETHER	'5/74	34/19647	1.6886e-07	3.5e-06	1.28139e-06	HSPB1/MAPT/PPARG/VEGFA/MAPK1	5
Vemurafenib	Vemurafenib	'6/74	67/19647	1.93227e-07	3.969e-06	1.4531e-06	EGFR/CSF1R/FYN/RAF1/SRC/TP53	6
TG-100-115	TG-100-115	'5/74	35/19647	1.96427e-07	3.99869e-06	1.46397e-06	EGFR/PIK3CA/PIK3CB/PIK3CD/PIK3CG	5
Imatinib	Imatinib	'7/74	112/19647	2.12685e-07	4.29135e-06	1.57112e-06	HSPB1/RPS6KB1/PPARG/CSF1R/SYK/VEGFA/MAPK1	7
clotrimazole	clotrimazole	'9/74	233/19647	2.24983e-07	4.49967e-06	1.64739e-06	HSPB1/ADRB2/AVPR2/CHRM2/PPARG/FYN/TP53/VEGFA/MAPK1	9
mycophenolate mofetil	mycophenolate mofetil	'6/74	69/19647	2.30736e-07	4.5746e-06	1.67482e-06	CD4/ITGAL/PPARG/TP53/MPO/ACE	6
docetaxel	docetaxel	'9/74	234/19647	2.33284e-07	4.58523e-06	1.67871e-06	EGFR/PPARG/PIK3CD/RAF1/TP53/FLT1/VEGFA/MAPK1/TUBB4B	9
carbon monoxide	carbon monoxide	'7/74	114/19647	2.40124e-07	4.65777e-06	1.70527e-06	CD4/PPARG/TP53/FLT1/VEGFA/MPO/ACE	7
cycloheximide	cycloheximide	'11/74	393/19647	2.4106e-07	4.65777e-06	1.70527e-06	EEF2/ADRB2/EGFR/PPARG/PIK3CG/RAF1/TP53/VEGFA/GRN/MAPK1/MPO	11
136572-09-3	136572-09-3	'6/74	70/19647	2.5162e-07	4.82095e-06	1.76501e-06	EGFR/PPARG/PIK3CD/TP53/FLT1/VEGFA	6
1,10-phenanthroline	1,10-phenanthroline	'7/74	115/19647	2.54925e-07	4.84357e-06	1.77329e-06	HSPB1/TFRC/MAPT/PPARG/TP53/VEGFA/ACE	7
triamterene	triamterene	'5/74	37/19647	2.6221e-07	4.94083e-06	1.8089e-06	HSPB1/PICALM/ADRB2/PPARG/TP53	5
DICHLOROMETHANE	DICHLOROMETHANE	'9/74	240/19647	2.88905e-07	5.39921e-06	1.97672e-06	CD4/EGFR/APP/PPARG/TP53/VEGFA/ARSA/MPO/ACE	9
calcium folinate	calcium folinate	'5/74	38/19647	3.01057e-07	5.58056e-06	2.04311e-06	EGFR/PPARG/TP53/FLT1/VEGFA	5
Estrone sulfate	Estrone sulfate	'8/74	175/19647	3.08389e-07	5.67038e-06	2.076e-06	EGFR/APP/PSEN2/PPARG/TP53/VEGFA/MPO/ACE	8
Fulvestrant	Fulvestrant	'10/74	320/19647	3.26181e-07	5.94955e-06	2.1782e-06	HSPB1/EPHA1/EGFR/TFRC/MAPT/SRC/TP53/VEGFA/CTSD/MAPK1	10
CP466722	CP466722	'7/74	120/19647	3.40988e-07	6.17026e-06	2.25901e-06	RPS6KB1/EPHA1/PIK3CA/PIK3CB/PIK3CD/PIK3CG/SRC	7
Barasertib	Barasertib	'5/74	39/19647	3.4432e-07	6.1815e-06	2.26312e-06	RPS6KB1/EGFR/CSF1R/PIK3CA/FLT1	5
DMA-4 herbicide	DMA-4 herbicide	'5/74	40/19647	3.92358e-07	6.98888e-06	2.55872e-06	CD4/EGFR/APP/TP53/MPO	5
azathioprine	azathioprine	'7/74	123/19647	4.03493e-07	7.1315e-06	2.61093e-06	RPS6KB1/CD4/EGFR/TP53/MAPK1/MPO/ACE	7
Phorbol 12,13-dibutyrate	Phorbol 12,13-dibutyrate	'4/74	17/19647	4.25166e-07	7.45676e-06	2.73002e-06	APP/PSEN1/ADAM10/MAPK1	4
ETHYLENE GLYCOL	ETHYLENE GLYCOL	'7/74	125/19647	4.50302e-07	7.80708e-06	2.85827e-06	CD4/EGFR/APP/PPARG/TP53/VEGFA/MPO	7
1,9-Pyrazoloanthrone	1,9-Pyrazoloanthrone	'8/74	184/19647	4.51989e-07	7.80708e-06	2.85827e-06	PABPC1/RPS6KB1/EGFR/APP/CD14/TP53/VEGFA/MAPK1	8
oleic acid	oleic acid	'8/74	186/19647	4.90702e-07	8.41203e-06	3.07975e-06	APOB/APP/MAPT/PPARG/PLA2G4A/TP53/VEGFA/MPO	8
FLUOXETINE HYDROCHLORIDE	FLUOXETINE HYDROCHLORIDE	'7/74	127/19647	5.01597e-07	8.51668e-06	3.11806e-06	CD4/EGFR/APP/TP53/VEGFA/MPO/ACE	7
Tetrabromobisphenol A	Tetrabromobisphenol A	'5/74	42/19647	5.04277e-07	8.51668e-06	3.11806e-06	HSPB1/APP/PPARG/MAPK1/TTR	5
sucrose	sucrose	'8/74	187/19647	5.111e-07	8.56844e-06	3.13701e-06	CD4/APP/PPARG/TP53/CD2AP/VEGFA/MPO/ACE	8
3-METHOXYCATECHOL	3-METHOXYCATECHOL	'4/74	18/19647	5.45086e-07	8.98857e-06	3.29083e-06	HSPB1/MAPT/PPARG/TP53	4
GSK2126458	GSK2126458	'4/74	18/19647	5.45086e-07	8.98857e-06	3.29083e-06	PIK3CA/PIK3CB/PIK3CD/PIK3CG	4
Ethylparaben	Ethylparaben	'8/74	189/19647	5.5408e-07	8.98857e-06	3.29083e-06	CD4/EGFR/APP/PPARG/TP53/VEGFA/MPO/ACE	8
GLYCOPROTEIN	GLYCOPROTEIN	'8/74	189/19647	5.5408e-07	8.98857e-06	3.29083e-06	CD4/EGFR/APP/PPARG/TP53/VEGFA/GRN/MPO	8
MAGNESIUM	MAGNESIUM	'7/74	129/19647	5.57717e-07	8.98857e-06	3.29083e-06	EGFR/APP/TP53/ARSA/MPO/TTR/ACE	7
ketamine	ketamine	'6/74	80/19647	5.59814e-07	8.98857e-06	3.29083e-06	EEF2/CHRM2/TP53/ARSA/MPO/TTR	6
D-Norepinephrine d-bitartrate	D-Norepinephrine d-bitartrate	'8/74	190/19647	5.76706e-07	9.19503e-06	3.36642e-06	CD4/EGFR/APP/SNAP25/PPARG/VEGFA/MPO/ACE	8
Sunitinib	Sunitinib	'10/74	341/19647	5.83585e-07	9.2401e-06	3.38292e-06	RPS6KB1/CD4/EGFR/PPARG/CSF1R/FYN/SRC/TP53/FLT1/VEGFA	10
AGN-PC-0JHFVD	AGN-PC-0JHFVD	'8/74	191/19647	6.00117e-07	9.30793e-06	3.40775e-06	APOB/CD4/PPARG/TP53/VEGFA/MPO/TTR/CR1	8
formic acid	formic acid	'8/74	191/19647	6.00117e-07	9.30793e-06	3.40775e-06	APOB/APP/PPARG/PLA2G4A/TP53/VEGFA/MPO/ACE	8
Insulin	Insulin	'8/74	191/19647	6.00117e-07	9.30793e-06	3.40775e-06	RPS6KB1/CD4/EGFR/APP/PPARG/TP53/VEGFA/ACE	8
Docosahexaenoic acid	Docosahexaenoic acid	'7/74	131/19647	6.19023e-07	9.48991e-06	3.47437e-06	EGFR/APP/MAPT/PPARG/PLA2G4A/VEGFA/MPO	7
Isoguanine	Isoguanine	'8/74	192/19647	6.24336e-07	9.48991e-06	3.47437e-06	CD4/EGFR/TFRC/PPARG/TP53/VEGFA/MPO/ACE	8
prednisolone	prednisolone	'8/74	192/19647	6.24336e-07	9.48991e-06	3.47437e-06	CD4/APP/PLA2G4A/TP53/VEGFA/MPO/KMT2A/ACE	8
Deferoxamine hydrochloride	Deferoxamine hydrochloride	'5/74	44/19647	6.40029e-07	9.66401e-06	3.53812e-06	APP/PPARG/TP53/VEGFA/MPO	5
Agarose	Agarose	'7/74	133/19647	6.85893e-07	1.0193e-05	3.73179e-06	CD4/EGFR/PPARG/TP53/VEGFA/MPO/ACE	7
Dabrafenib	Dabrafenib	'7/74	133/19647	6.85893e-07	1.0193e-05	3.73179e-06	RPS6KB1/EPHA1/EGFR/CSF1R/FYN/RAF1/SRC	7
GW440139A	GW440139A	'4/74	19/19647	6.88476e-07	1.0193e-05	3.73179e-06	EGFR/FYN/SRC/FLT1	4
nimesulide	nimesulide	'6/74	83/19647	6.96929e-07	1.02516e-05	3.75324e-06	APP/PSEN2/PPARG/VEGFA/MAPK1/MPO	6
UNII-CXY7B3Q98Z	UNII-CXY7B3Q98Z	'8/74	195/19647	7.02075e-07	1.02595e-05	3.75615e-06	CD4/EGFR/APP/PSEN2/PPARG/TP53/VEGFA/MPO	8
LITHIUM CHLORIDE	LITHIUM CHLORIDE	'9/74	267/19647	7.06468e-07	1.02595e-05	3.75615e-06	EGFR/APP/PLD1/MAPT/PPARG/PIK3CA/TP53/VEGFA/GRN	9
Toluidine Blue O	Toluidine Blue O	'5/74	45/19647	7.17928e-07	1.036e-05	3.79292e-06	CD4/PPARG/TP53/VEGFA/MPO	5
WH-4-023	WH-4-023	'7/74	135/19647	7.58728e-07	1.08799e-05	3.98326e-06	EPHA1/EGFR/CSF1R/FYN/SYK/SRC/FLT1	7
Acetylcholine bromide	Acetylcholine bromide	'8/74	198/19647	7.87944e-07	1.12282e-05	4.11079e-06	CD4/EGFR/APP/SNAP25/PPARG/VEGFA/MPO/ACE	8
Rubidomycin hydrochloride	Rubidomycin hydrochloride	'6/74	85/19647	8.02764e-07	1.13683e-05	4.16209e-06	APP/MAPT/PPARG/TP53/MAPK1/KMT2A	6
PIPERONYL BUTOXIDE	PIPERONYL BUTOXIDE	'8/74	199/19647	8.18492e-07	1.15195e-05	4.21744e-06	CD4/EGFR/APP/PPARG/TP53/VEGFA/MPO/ACE	8
tacrolimus	tacrolimus	'7/74	137/19647	8.37949e-07	1.1721e-05	4.29121e-06	CD4/APP/PPARG/TP53/VEGFA/MPO/ACE	7
AB-1010	AB-1010	'4/74	20/19647	8.58144e-07	1.18894e-05	4.35284e-06	EGFR/CSF1R/FYN/SRC	4
protoporphyrin IX	protoporphyrin IX	'6/74	86/19647	8.60414e-07	1.18894e-05	4.35284e-06	ADRB2/EGFR/MAPT/TP53/MPO/KMT2A	6
LITHIUM	LITHIUM	'7/74	140/19647	9.69728e-07	1.33192e-05	4.87631e-06	APP/MAPT/TP53/VEGFA/MAPK1/MPO/ACE	7
cyclophosphamide	cyclophosphamide	'11/74	453/19647	9.80745e-07	1.33801e-05	4.89862e-06	CD4/EGFR/MAPT/PPARG/FYN/TP53/FLT1/VEGFA/MPO/CR1/ACE	11
1-butanol	1-butanol	'6/74	88/19647	9.859e-07	1.33801e-05	4.89862e-06	RPS6KB1/APP/TP53/VEGFA/MAPK1/MPO	6
CHEMBL1967116	CHEMBL1967116	'4/74	21/19647	1.05704e-06	1.41768e-05	5.1903e-06	RPS6KB1/CSF1R/FYN/FLT1	4
NVP-BEZ235	NVP-BEZ235	'4/74	21/19647	1.05704e-06	1.41768e-05	5.1903e-06	RPS6KB1/PIK3CA/PIK3CG/MAPK1	4
Osajin	Osajin	'5/74	49/19647	1.10748e-06	1.46558e-05	5.36567e-06	HSPB1/ADAM10/MAPT/PPARG/GRN	5
hydrocortisone	hydrocortisone	'9/74	282/19647	1.11278e-06	1.46558e-05	5.36567e-06	CD4/APP/PPARG/CD14/TP53/VEGFA/ARSA/MPO/ACE	9
clioquinol	clioquinol	'7/74	143/19647	1.11847e-06	1.46558e-05	5.36567e-06	HSPB1/EGFR/APP/SRC/TP53/VEGFA/MAPK1	7
Deacetylchitin	Deacetylchitin	'7/74	143/19647	1.11847e-06	1.46558e-05	5.36567e-06	CD4/EGFR/PPARG/TP53/VEGFA/MPO/TTR	7
Heparitin	Heparitin	'6/74	90/19647	1.12598e-06	1.46699e-05	5.37084e-06	CD4/EGFR/APP/PPARG/VEGFA/MPO	6
atenolol	atenolol	'5/74	50/19647	1.22694e-06	1.58944e-05	5.81914e-06	APOB/ADRB2/EGFR/MAPK1/ACE	5
DEHP	DEHP	'5/74	51/19647	1.35633e-06	1.74713e-05	6.39647e-06	RPS6KB1/PPARG/PIK3CA/VEGFA/MAPK1	5
Deguelin	Deguelin	'6/74	93/19647	1.36628e-06	1.75007e-05	6.40723e-06	RPS6KB1/EGFR/PIK3CA/SRC/TP53/VEGFA	6
atorvastatin	atorvastatin	'7/74	149/19647	1.4738e-06	1.86681e-05	6.83462e-06	APOB/CD4/APP/PPARG/VEGFA/MPO/ACE	7
EXEL-2880/GSK-1363089	EXEL-2880/GSK-1363089	'7/74	149/19647	1.4738e-06	1.86681e-05	6.83462e-06	EPHA1/EGFR/CSF1R/FYN/SYK/SRC/FLT1	7
AMG-706	AMG-706	'4/74	23/19647	1.55503e-06	1.94807e-05	7.13211e-06	EGFR/CSF1R/RAF1/FLT1	4
pravastatin	pravastatin	'4/74	23/19647	1.55503e-06	1.94807e-05	7.13211e-06	APP/MAPT/PPARG/TP53	4
diclofenac	diclofenac	'11/74	477/19647	1.6212e-06	2.01986e-05	7.39495e-06	APP/PPARG/PIK3CA/PIK3CD/SRC/TP53/VEGFA/ARSA/MPO/TNFRSF1A/TUBB4B	11
2-Naphthalenamine	2-Naphthalenamine	'6/74	96/19647	1.64696e-06	2.03014e-05	7.43259e-06	CD4/ITGAL/PLD1/TP53/MPO/TNFRSF1A	6
flurbiprofen	flurbiprofen	'5/74	53/19647	1.64726e-06	2.03014e-05	7.43259e-06	APP/PPARG/PLA2G4A/TP53/MAPK1	5
Melatonin	Melatonin	'8/74	220/19647	1.73872e-06	2.13133e-05	7.80309e-06	CD4/APP/MAPT/PPARG/TP53/VEGFA/CTSD/MPO	8
beta-D-allopyranose	beta-D-allopyranose	'6/74	97/19647	1.75035e-06	2.13412e-05	7.81327e-06	CD4/EGFR/SYK/TP53/MPO/CR1	6
guanine	guanine	'6/74	98/19647	1.85898e-06	2.25451e-05	8.25403e-06	EGFR/PSEN2/RAF1/TP53/VEGFA/MPO	6
EINECS 250-892-2	EINECS 250-892-2	'8/74	223/19647	1.92374e-06	2.30848e-05	8.45165e-06	CD4/EGFR/APP/PSEN1/PPARG/TP53/GRN/MAPK1	8
NVP-TAE684	NVP-TAE684	'8/74	223/19647	1.92374e-06	2.30848e-05	8.45165e-06	EPHA1/EGFR/CSF1R/FYN/SYK/SRC/FLT1/MAPK1	8
lovastatin	lovastatin	'7/74	157/19647	2.09056e-06	2.48517e-05	9.09851e-06	APOB/EGFR/ITGAL/PPARG/RAF1/TP53/MAPK1	7
ACMC-20mvek	ACMC-20mvek	'6/74	100/19647	2.09277e-06	2.48517e-05	9.09851e-06	APOB/TFRC/ITGAL/CD14/MAPK1/TNFRSF1A	6
CAPECITABINE	CAPECITABINE	'6/74	102/19647	2.35002e-06	2.76188e-05	1.01116e-05	EGFR/PPARG/PIK3CD/TP53/FLT1/VEGFA	6
omeprazole	omeprazole	'6/74	102/19647	2.35002e-06	2.76188e-05	1.01116e-05	HSPB1/MAPT/PPARG/ARSA/MPO/ACE	6
BX-795	BX-795	'5/74	57/19647	2.37553e-06	2.76337e-05	1.0117e-05	RPS6KB1/SYK/SRC/FLT1/MAPK1	5
Lenalidomide	Lenalidomide	'5/74	57/19647	2.37553e-06	2.76337e-05	1.0117e-05	CD4/PPARG/TP53/VEGFA/TNFRSF1A	5
furosemide	furosemide	'8/74	230/19647	2.4217e-06	2.78862e-05	1.02095e-05	CD4/EGFR/APP/PPARG/TP53/VEGFA/MPO/ACE	8
R406	R406	'8/74	230/19647	2.4217e-06	2.78862e-05	1.02095e-05	EPHA1/EGFR/CSF1R/FYN/RAF1/SYK/SRC/FLT1	8
SB 202190	SB 202190	'6/74	103/19647	2.48799e-06	2.85057e-05	1.04363e-05	RPS6KB1/EGFR/CD14/TP53/VEGFA/MAPK1	6
Melitten	Melitten	'5/74	58/19647	2.59204e-06	2.93807e-05	1.07566e-05	EGFR/ADAM10/PLA2G4A/VEGFA/MAPK1	5
lonidamine	lonidamine	'4/74	26/19647	2.60303e-06	2.93807e-05	1.07566e-05	RPS6KB1/EGFR/PPARG/MAPK1	4
Mitoxantrone dihydrochloride	Mitoxantrone dihydrochloride	'4/74	26/19647	2.60303e-06	2.93807e-05	1.07566e-05	MAPT/PPARG/TP53/MAPK1	4
warfarin	warfarin	'6/74	104/19647	2.6325e-06	2.9567e-05	1.08249e-05	PPARG/TP53/ARSA/MPO/TTR/ACE	6
FENRETINIDE	FENRETINIDE	'8/74	233/19647	2.66648e-06	2.98018e-05	1.09108e-05	HSPB1/EGFR/MAPT/PPARG/TP53/VEGFA/MAPK1/TTR	8
DL-Thyroxine	DL-Thyroxine	'4/74	27/19647	3.04703e-06	3.38889e-05	1.24072e-05	SRC/TP53/MAPK1/TTR	4
DL-METHIONINE	DL-METHIONINE	'7/74	167/19647	3.15196e-06	3.48858e-05	1.27721e-05	RPS6KB1/EGFR/APP/PPARG/TP53/MPO/TTR	7
CHOLINE HYDROXIDE	CHOLINE HYDROXIDE	'6/74	108/19647	3.28066e-06	3.61349e-05	1.32294e-05	CD4/EGFR/APP/PPARG/TP53/MPO	6
diazepam	diazepam	'8/74	240/19647	3.32069e-06	3.63922e-05	1.33236e-05	CD4/EGFR/APP/PPARG/TP53/VEGFA/MPO/ACE	8
Propranolol hydrochloride	Propranolol hydrochloride	'5/74	61/19647	3.33595e-06	3.63922e-05	1.33236e-05	EGFR/PPARG/TP53/VEGFA/ACE	5
methylprednisolone	methylprednisolone	'6/74	109/19647	3.46149e-06	3.75819e-05	1.37592e-05	CD4/PLA2G4A/TP53/VEGFA/MPO/ACE	6
ALW-II-38-3	ALW-II-38-3	'4/74	28/19647	3.54475e-06	3.81421e-05	1.39643e-05	CSF1R/FYN/RAF1/SRC	4
ACRYLAMIDE	ACRYLAMIDE	'7/74	170/19647	3.54655e-06	3.81421e-05	1.39643e-05	HSPB1/EGFR/APP/TP53/VEGFA/MPO/TTR	7
Staurosporine	Staurosporine	'9/74	325/19647	3.56992e-06	3.82133e-05	1.39904e-05	RPS6KB1/EPHA1/EGFR/CSF1R/FYN/PIK3CA/SYK/SRC/FLT1	9
lansoprazole	lansoprazole	'5/74	62/19647	3.61798e-06	3.85467e-05	1.41124e-05	CD4/EGFR/MAPT/PPARG/MPO	5
kaempferol	kaempferol	'7/74	172/19647	3.83184e-06	4.06354e-05	1.48771e-05	ADAM10/MAPT/PPARG/TP53/MAPK1/MPO/KMT2A	7
L-aspartic acid	L-aspartic acid	'7/74	173/19647	3.98152e-06	4.20271e-05	1.53867e-05	CD4/EGFR/APP/PPARG/TP53/VEGFA/MPO	7
NG-25	NG-25	'4/74	29/19647	4.10021e-06	4.2883e-05	1.57e-05	RPS6KB1/SYK/SRC/FLT1	4
ZIRAM	ZIRAM	'4/74	29/19647	4.10021e-06	4.2883e-05	1.57e-05	HSPB1/PPARG/TP53/MAPK1	4
JWE-035	JWE-035	'5/74	64/19647	4.23805e-06	4.41222e-05	1.61537e-05	CSF1R/PIK3CA/PIK3CD/PIK3CG/SRC	5
1'-Acetoxychavicol acetate	1'-Acetoxychavicol acetate	'4/74	30/19647	4.71755e-06	4.8891e-05	1.78996e-05	TP53/VEGFA/MAPK1/TNFRSF1A	4
clofibrate	clofibrate	'5/74	66/19647	4.93858e-06	5.09501e-05	1.86535e-05	EGFR/APP/PPARG/CD14/TP53	5
Axitinib	Axitinib	'6/74	116/19647	4.96781e-06	5.10207e-05	1.86793e-05	EGFR/PPARG/CSF1R/TP53/FLT1/VEGFA	6
AZD7762	AZD7762	'8/74	254/19647	5.04482e-06	5.15793e-05	1.88838e-05	RPS6KB1/EPHA1/EGFR/CSF1R/FYN/SYK/SRC/FLT1	8
nifedipine	nifedipine	'8/74	255/19647	5.19263e-06	5.28536e-05	1.93504e-05	MAPT/PPARG/PLA2G4A/TP53/VEGFA/MAPK1/MPO/ACE	8
SKI-606	SKI-606	'6/74	117/19647	5.22083e-06	5.29044e-05	1.9369e-05	RPS6KB1/EGFR/CSF1R/FYN/SYK/SRC	6
hemin	hemin	'7/74	181/19647	5.36398e-06	5.37746e-05	1.96875e-05	CD4/APP/PSEN2/PPARG/TP53/VEGFA/MPO	7
L-threonine	L-threonine	'7/74	181/19647	5.36398e-06	5.37746e-05	1.96875e-05	EEF2/RPS6KB1/EGFR/APP/MAPT/TP53/MPO	7
patulin	patulin	'4/74	31/19647	5.40104e-06	5.37746e-05	1.96875e-05	MAPT/PPARG/TP53/MAPK1	4
sodium azide	sodium azide	'4/74	31/19647	5.40104e-06	5.37746e-05	1.96875e-05	APP/PSEN2/TP53/MPO	4
carbachol	carbachol	'6/74	118/19647	5.48423e-06	5.43654e-05	1.99039e-05	RPS6KB1/CHRM2/EGFR/APP/MAPK1/MPO	6
INDOMETHACIN SODIUM	INDOMETHACIN SODIUM	'6/74	119/19647	5.75833e-06	5.68355e-05	2.08082e-05	CD4/PPARG/PLA2G4A/VEGFA/MPO/ACE	6
KW-2449	KW-2449	'7/74	184/19647	5.97602e-06	5.83859e-05	2.13758e-05	RPS6KB1/EPHA1/EGFR/CSF1R/FYN/SYK/FLT1	7
tioconazole	tioconazole	'3/74	10/19647	6.03945e-06	5.83859e-05	2.13758e-05	HSPB1/ADAM10/TP53	3
Deoxycorticosterone acetate	Deoxycorticosterone acetate	'6/74	120/19647	6.04345e-06	5.83859e-05	2.13758e-05	CD4/PPARG/TP53/VEGFA/MPO/ACE	6
thymidine	thymidine	'6/74	120/19647	6.04345e-06	5.83859e-05	2.13758e-05	CD4/EGFR/PPARG/TP53/FLT1/VEGFA	6
Vincristine sulfate	Vincristine sulfate	'6/74	120/19647	6.04345e-06	5.83859e-05	2.13758e-05	CD4/PPARG/TP53/VEGFA/MPO/TUBB4B	6
Econazole nitrate	Econazole nitrate	'4/74	32/19647	6.15506e-06	5.87177e-05	2.14973e-05	HSPB1/PLA2G4A/TP53/MAPK1	4
JW-7-24-1	JW-7-24-1	'4/74	32/19647	6.15506e-06	5.87177e-05	2.14973e-05	PIK3CA/PIK3CD/PIK3CG/SRC	4
Plumbagin	Plumbagin	'4/74	32/19647	6.15506e-06	5.87177e-05	2.14973e-05	EGFR/MAPT/TP53/MAPK1	4
L-proline	L-proline	'7/74	185/19647	6.19251e-06	5.88289e-05	2.1538e-05	EGFR/APP/PPARG/TP53/VEGFA/MPO/ACE	7
ascorbic acid	ascorbic acid	'8/74	262/19647	6.33387e-06	5.99221e-05	2.19382e-05	HSPB1/APOB/EGFR/APP/FYN/TP53/FLT1/MPO	8
creatine	creatine	'5/74	70/19647	6.61041e-06	6.15888e-05	2.25484e-05	CD4/APP/PPARG/MPO/ACE	5
Vinblastine sulfate	Vinblastine sulfate	'5/74	70/19647	6.61041e-06	6.15888e-05	2.25484e-05	HSPB1/CD4/PPARG/TP53/TUBB4B	5
Erythorbic acid	Erythorbic acid	'7/74	187/19647	6.6451e-06	6.15888e-05	2.25484e-05	CD4/PPARG/TP53/VEGFA/MPO/TTR/ACE	7
L-alanine	L-alanine	'7/74	187/19647	6.6451e-06	6.15888e-05	2.25484e-05	CD4/EGFR/APP/PPARG/TP53/VEGFA/MPO	7
Quercetin dihydrate	Quercetin dihydrate	'7/74	187/19647	6.6451e-06	6.15888e-05	2.25484e-05	EGFR/APP/PPARG/TP53/VEGFA/MPO/ACE	7
D-glucose	D-glucose	'7/74	188/19647	6.88151e-06	6.32655e-05	2.31623e-05	CD4/APP/PPARG/TP53/VEGFA/MPO/ACE	7
Pioglitazone	Pioglitazone	'7/74	188/19647	6.88151e-06	6.32655e-05	2.31623e-05	APOB/APP/PPARG/TP53/VEGFA/MPO/ACE	7
AH 23848	AH 23848	'4/74	33/19647	6.98411e-06	6.34413e-05	2.32267e-05	EGFR/SRC/MAPK1/TNFRSF1A	4
AH 6809	AH 6809	'4/74	33/19647	6.98411e-06	6.34413e-05	2.32267e-05	EGFR/SRC/MAPK1/TNFRSF1A	4
Chloranil	Chloranil	'4/74	33/19647	6.98411e-06	6.34413e-05	2.32267e-05	HSPB1/MAPT/TP53/MAPK1	4
Superoxide	Superoxide	'7/74	189/19647	7.12488e-06	6.44632e-05	2.36008e-05	EGFR/APP/PPARG/TP53/VEGFA/MPO/ACE	7
Sodium dodecyl sulfate	Sodium dodecyl sulfate	'6/74	124/19647	7.30101e-06	6.56867e-05	2.40487e-05	HSPB1/APP/PPARG/TP53/VEGFA/MPO	6
ALDOSTERONE	ALDOSTERONE	'7/74	190/19647	7.37535e-06	6.56867e-05	2.40487e-05	EGFR/PPARG/FLT1/VEGFA/MAPK1/MPO/ACE	7
Coke	Coke	'7/74	190/19647	7.37535e-06	6.56867e-05	2.40487e-05	CD4/EGFR/APP/TFRC/VEGFA/MPO/ACE	7
L-glutamine	L-glutamine	'7/74	190/19647	7.37535e-06	6.56867e-05	2.40487e-05	CD4/EGFR/APP/PPARG/TP53/VEGFA/MPO	7
silibinin	silibinin	'5/74	72/19647	7.59733e-06	6.74004e-05	2.46761e-05	EGFR/PPARG/TP53/VEGFA/MPO	5
Benzyl butyl phthalate	Benzyl butyl phthalate	'4/74	34/19647	7.89281e-06	6.95295e-05	2.54556e-05	EGFR/PPARG/SRC/VEGFA	4
acetic acid	acetic acid	'7/74	192/19647	7.8983e-06	6.95295e-05	2.54556e-05	CD4/EGFR/PPARG/TP53/VEGFA/MPO/ACE	7
FITC	FITC	'5/74	73/19647	8.13215e-06	7.13127e-05	2.61085e-05	CD4/EGFR/TP53/VEGFA/MPO	5
(5-methyl-3-(morpholinomethyl)-2,3-dihydro-[1,4]oxazino[2,3,4-hi]indol-6-yl)(naphthalen-1-yl)methanone	(5-methyl-3-(morpholinomethyl)-2,3-dihydro-[1,4]oxazino[2,3,4-hi]indol-6-yl)(naphthalen-1-yl)methanone	'3/74	11/19647	8.28175e-06	7.15242e-05	2.61859e-05	EGFR/VEGFA/MAPK1	3
1,1,1-trifluorohenicosa-6,9,12,15-tetraen-2-one	1,1,1-trifluorohenicosa-6,9,12,15-tetraen-2-one	'3/74	11/19647	8.28175e-06	7.15242e-05	2.61859e-05	PLA2G4A/VEGFA/MAPK1	3
2,4,4'-TRICHLOROBIPHENYL	2,4,4'-TRICHLOROBIPHENYL	'3/74	11/19647	8.28175e-06	7.15242e-05	2.61859e-05	RAF1/TP53/MAPK1	3
Lead dinitrate	Lead dinitrate	'3/74	11/19647	8.28175e-06	7.15242e-05	2.61859e-05	EGFR/PLA2G4A/MAPK1	3
ns-398	ns-398	'5/74	74/19647	8.69598e-06	7.48182e-05	2.73919e-05	PPARG/TP53/VEGFA/MAPK1/ACE	5
L-histidine	L-histidine	'6/74	128/19647	8.76301e-06	7.51115e-05	2.74993e-05	EEF2/CD4/EGFR/APP/TP53/MPO	6
Luronit	Luronit	'4/74	35/19647	8.88589e-06	7.53153e-05	2.75739e-05	EGFR/PIK3CA/VEGFA/MAPK1	4
oxozinc	oxozinc	'4/74	35/19647	8.88589e-06	7.53153e-05	2.75739e-05	TP53/MAPK1/MPO/CR1	4
SB 203580	SB 203580	'4/74	35/19647	8.88589e-06	7.53153e-05	2.75739e-05	RPS6KB1/RAF1/SRC/MAPK1	4
11-cis-Retinal	11-cis-Retinal	'7/74	197/19647	9.34194e-06	7.85964e-05	2.87751e-05	CD4/APP/PPARG/TP53/FLT1/VEGFA/GRN	7
sodium chloride	sodium chloride	'7/74	197/19647	9.34194e-06	7.85964e-05	2.87751e-05	CD4/PPARG/TP53/VEGFA/ARSA/MPO/ACE	7
Chromium(VI)	Chromium(VI)	'6/74	130/19647	9.57821e-06	8.0288e-05	2.93944e-05	EGFR/FYN/SRC/TP53/VEGFA/MAPK1	6
L-cysteine	L-cysteine	'7/74	198/19647	9.65543e-06	8.06388e-05	2.95229e-05	CD4/EGFR/APP/PPARG/TP53/VEGFA/MPO	7
carvedilol	carvedilol	'5/74	76/19647	9.91512e-06	8.20487e-05	3.00391e-05	ADRB2/EGFR/MAPK1/MPO/ACE	5
epoprostenol	epoprostenol	'5/74	76/19647	9.91512e-06	8.20487e-05	3.00391e-05	TFRC/PPARG/VEGFA/MPO/ACE	5
AZOXYMETHANE	AZOXYMETHANE	'4/74	36/19647	9.96819e-06	8.20487e-05	3.00391e-05	EGFR/PPARG/TP53/VEGFA	4
RALOXIFENE HYDROCHLORIDE	RALOXIFENE HYDROCHLORIDE	'4/74	36/19647	9.96819e-06	8.20487e-05	3.00391e-05	HSPB1/MAPT/PPARG/TP53	4
biotin	biotin	'6/74	131/19647	1.00083e-05	8.20821e-05	3.00513e-05	EGFR/APP/PPARG/TP53/VEGFA/MPO	6
palmitic acid	palmitic acid	'7/74	200/19647	1.03087e-05	8.42429e-05	3.08424e-05	RPS6KB1/APP/PPARG/PLA2G4A/TP53/VEGFA/MPO	7
17-Hydroxy-17-methylandrost-4-en-3-one	17-Hydroxy-17-methylandrost-4-en-3-one	'7/74	201/19647	1.06488e-05	8.67115e-05	3.17462e-05	CD4/EGFR/PPARG/TP53/VEGFA/MPO/ACE	7
Canertinib dihydrochloride	Canertinib dihydrochloride	'3/74	12/19647	1.10124e-05	8.84097e-05	3.23679e-05	EGFR/VEGFA/MAPK1	3
dioxocerium	dioxocerium	'3/74	12/19647	1.10124e-05	8.84097e-05	3.23679e-05	MAPK1/MPO/CR1	3
Kinome_490	Kinome_490	'3/74	12/19647	1.10124e-05	8.84097e-05	3.23679e-05	CSF1R/FYN/FLT1	3
Ro-4396686	Ro-4396686	'3/74	12/19647	1.10124e-05	8.84097e-05	3.23679e-05	EGFR/FYN/MAPK1	3
9001-31-4	9001-31-4	'6/74	135/19647	1.18877e-05	9.51018e-05	3.4818e-05	EGFR/TFRC/PPARG/VEGFA/MPO/ACE	6
MALEIC HYDRAZIDE	MALEIC HYDRAZIDE	'4/74	38/19647	1.24204e-05	9.90158e-05	3.62509e-05	APP/TP53/VEGFA/ACE	4
BX-912	BX-912	'7/74	208/19647	1.33e-05	0.000105659	3.8683e-05	RPS6KB1/EGFR/CSF1R/FYN/SYK/SRC/FLT1	7
alvespimycin	alvespimycin	'6/74	138/19647	1.34768e-05	0.000106691	3.90611e-05	HSPB1/EGFR/TFRC/RAF1/TP53/VEGFA	6
isoflurane	isoflurane	'5/74	81/19647	1.35512e-05	0.000106909	3.91407e-05	APP/ITGAL/VEGFA/ARSA/MPO	5
Bosutinib	Bosutinib	'7/74	209/19647	1.37199e-05	0.000107867	3.94914e-05	RPS6KB1/EPHA1/EGFR/CSF1R/FYN/SYK/SRC	7
Psoralen	Psoralen	'4/74	39/19647	1.38005e-05	0.000108128	3.9587e-05	CD4/TP53/VEGFA/MPO	4
lactic acid	lactic acid	'7/74	210/19647	1.41507e-05	0.000110492	4.04524e-05	CD4/APP/PPARG/TP53/VEGFA/MPO/ACE	7
GW575808A	GW575808A	'3/74	13/19647	1.42774e-05	0.000110723	4.0537e-05	FYN/SRC/FLT1	3
U0126	U0126	'3/74	13/19647	1.42774e-05	0.000110723	4.0537e-05	EGFR/MAPT/MAPK1	3
PARAQUAT	PARAQUAT	'7/74	213/19647	1.55108e-05	0.00011988	4.38896e-05	HSPB1/RPS6KB1/BIN1/TP53/VEGFA/MAPK1/TNFRSF1A	7
BMS-536924,KIN001-126	BMS-536924,KIN001-126	'6/74	142/19647	1.58584e-05	0.000122153	4.47216e-05	EGFR/CSF1R/FYN/SYK/SRC/FLT1	6
dobutamine	dobutamine	'5/74	84/19647	1.61856e-05	0.000124253	4.54906e-05	ADRB2/EGFR/FYN/VEGFA/MAPK1	5
MLN8054	MLN8054	'4/74	41/19647	1.68952e-05	0.000128833	4.71673e-05	EPHA1/PIK3CA/SRC/FLT1	4
Salbutamol	Salbutamol	'4/74	41/19647	1.68952e-05	0.000128833	4.71673e-05	ADRB2/TP53/MAPK1/MPO	4
TITANIUM DIOXIDE	TITANIUM DIOXIDE	'6/74	145/19647	1.78587e-05	0.000135726	4.96911e-05	TP53/VEGFA/MAPK1/MPO/TNFRSF1A/CR1	6
Kinome_439	Kinome_439	'3/74	14/19647	1.81221e-05	0.000136143	4.98436e-05	CSF1R/FYN/FLT1	3
Kinome_708	Kinome_708	'3/74	14/19647	1.81221e-05	0.000136143	4.98436e-05	EGFR/SRC/FLT1	3
Edetate sodium	Edetate sodium	'5/74	86/19647	1.81524e-05	0.000136143	4.98436e-05	CD4/EGFR/PPARG/MPO/ACE	5
TETRACHLOROETHYLENE	TETRACHLOROETHYLENE	'5/74	86/19647	1.81524e-05	0.000136143	4.98436e-05	EGFR/APP/PPARG/TP53/VEGFA	5
Aziridine	Aziridine	'4/74	42/19647	1.86205e-05	0.000136951	5.01394e-05	EGFR/PPARG/TP53/VEGFA	4
BIO (6-Bromoindirubin-3'-oxime)	BIO (6-Bromoindirubin-3'-oxime)	'4/74	42/19647	1.86205e-05	0.000136951	5.01394e-05	RPS6KB1/SYK/SRC/FLT1	4
BX-517 Analog (compound 7b)	BX-517 Analog (compound 7b)	'4/74	42/19647	1.86205e-05	0.000136951	5.01394e-05	RPS6KB1/SYK/SRC/FLT1	4
PLX4032	PLX4032	'4/74	42/19647	1.86205e-05	0.000136951	5.01394e-05	CSF1R/FYN/RAF1/SRC	4
RUTIN	RUTIN	'4/74	42/19647	1.86205e-05	0.000136951	5.01394e-05	PABPC1/EGFR/VEGFA/MAPK1	4
SU 5416	SU 5416	'4/74	42/19647	1.86205e-05	0.000136951	5.01394e-05	RPS6KB1/MAPT/FLT1/VEGFA	4
acetoacetic acid	acetoacetic acid	'5/74	87/19647	1.9203e-05	0.000140649	5.14932e-05	CD4/PPARG/TP53/VEGFA/MPO	5
mifepristone	mifepristone	'9/74	401/19647	1.92467e-05	0.000140649	5.14932e-05	CD4/EGFR/PLD1/PPARG/FYN/TP53/VEGFA/MAPK1/TNFRSF1A	9
Andrographolide	Andrographolide	'4/74	43/19647	2.0472e-05	0.00014865	5.44226e-05	RAF1/TP53/VEGFA/MAPK1	4
PLX-4720	PLX-4720	'4/74	43/19647	2.0472e-05	0.00014865	5.44226e-05	CSF1R/FYN/RAF1/SRC	4
alprazolam	alprazolam	'7/74	224/19647	2.14582e-05	0.000155317	5.68635e-05	CD4/EGFR/APP/TP53/MPO/TTR/ACE	7
Adenosine diphosphate	Adenosine diphosphate	'4/74	44/19647	2.24551e-05	0.000160461	5.87469e-05	TFRC/VEGFA/ARSA/ACE	4
CI-1040	CI-1040	'4/74	44/19647	2.24551e-05	0.000160461	5.87469e-05	RPS6KB1/EGFR/PPARG/MAPK1	4
mevalonic acid	mevalonic acid	'4/74	44/19647	2.24551e-05	0.000160461	5.87469e-05	EGFR/APP/TP53/VEGFA	4
Carnosic acid	Carnosic acid	'3/74	15/19647	2.25913e-05	0.000160461	5.87469e-05	MAPT/PPARG/CD14	3
Doramapimod	Doramapimod	'3/74	15/19647	2.25913e-05	0.000160461	5.87469e-05	HSPB1/PPARG/RAF1	3
Tetrachlorodian	Tetrachlorodian	'3/74	15/19647	2.25913e-05	0.000160461	5.87469e-05	HSPB1/PPARG/TTR	3
geldanamycin	geldanamycin	'8/74	313/19647	2.29592e-05	0.000162568	5.95183e-05	HSPB1/ADRB2/EGFR/TFRC/RAF1/SRC/TP53/MAPK1	8
Eicosapentaenoic acid	Eicosapentaenoic acid	'5/74	91/19647	2.38879e-05	0.00016862	6.1734e-05	EGFR/PPARG/TP53/VEGFA/MPO	5
HG-9-91-01	HG-9-91-01	'6/74	154/19647	2.51118e-05	0.000176697	6.4691e-05	EPHA1/EGFR/CSF1R/FYN/SRC/FLT1	6
7,8-Benzoflavone	7,8-Benzoflavone	'5/74	92/19647	2.51871e-05	0.000176697	6.4691e-05	EGFR/TP53/VEGFA/CTSD/MAPK1	5
disulfiram	disulfiram	'7/74	230/19647	2.54247e-05	0.000177817	6.51011e-05	HSPB1/ADRB2/APP/PPARG/FYN/TP53/VEGFA	7
AZD-2171	AZD-2171	'4/74	46/19647	2.68399e-05	0.000186239	6.81846e-05	EGFR/CSF1R/SRC/FLT1	4
pomiferin	pomiferin	'4/74	46/19647	2.68399e-05	0.000186239	6.81846e-05	HSPB1/MAPT/PPARG/GRN	4
Mustard gas	Mustard gas	'7/74	232/19647	2.6874e-05	0.000186239	6.81846e-05	HSPB1/EGFR/PPARG/TP53/MPO/TNFRSF1A/ACE	7
CHEMBL1982466	CHEMBL1982466	'3/74	16/19647	2.77294e-05	0.000188164	6.88891e-05	CSF1R/FYN/FLT1	3
Fluazinam	Fluazinam	'3/74	16/19647	2.77294e-05	0.000188164	6.88891e-05	HSPB1/PPARG/TP53	3
Kinome_2010	Kinome_2010	'3/74	16/19647	2.77294e-05	0.000188164	6.88891e-05	FYN/SYK/FLT1	3
Kinome_473	Kinome_473	'3/74	16/19647	2.77294e-05	0.000188164	6.88891e-05	CSF1R/FYN/SRC	3
lysophosphatidic acid	lysophosphatidic acid	'3/74	16/19647	2.77294e-05	0.000188164	6.88891e-05	RPS6KB1/VEGFA/MAPK1	3
MITHRAMYCIN	MITHRAMYCIN	'3/74	16/19647	2.77294e-05	0.000188164	6.88891e-05	PPARG/TP53/VEGFA	3
pd 168393	pd 168393	'3/74	16/19647	2.77294e-05	0.000188164	6.88891e-05	EGFR/TP53/MAPK1	3
nitrate	nitrate	'6/74	157/19647	2.79974e-05	0.000189419	6.93487e-05	EGFR/PPARG/TP53/VEGFA/MPO/ACE	6
celecoxib	celecoxib	'7/74	234/19647	2.83908e-05	0.000190947	6.9908e-05	EGFR/PPARG/TP53/FLT1/VEGFA/MAPK1/MPO	7
morphine	morphine	'7/74	234/19647	2.83908e-05	0.000190947	6.9908e-05	APOB/CD4/EGFR/TP53/ARSA/MAPK1/MPO	7
gemcitabine	gemcitabine	'7/74	237/19647	3.07977e-05	0.000206282	7.55225e-05	EGFR/SRC/TP53INP1/TP53/VEGFA/MAPK1/MPO	7
Bexarotene	Bexarotene	'5/74	96/19647	3.09423e-05	0.000206282	7.55225e-05	HSPB1/ADRB2/CD4/PPARG/TP53	5
Levorphanol tartrate	Levorphanol tartrate	'5/74	96/19647	3.09423e-05	0.000206282	7.55225e-05	CD4/EGFR/APP/PPARG/TP53	5
mycophenolic acid	mycophenolic acid	'6/74	160/19647	3.11442e-05	0.000207023	7.57936e-05	CD4/MAPT/PPARG/TP53/MAPK1/ACE	6
carisoprodol	carisoprodol	'6/74	162/19647	3.33956e-05	0.000219379	8.03172e-05	EGFR/APP/MAPT/PPARG/TP53/VEGFA	6
curcumin II	curcumin II	'3/74	17/19647	3.35803e-05	0.000219379	8.03172e-05	APP/PPARG/VEGFA	3
GW806742X	GW806742X	'3/74	17/19647	3.35803e-05	0.000219379	8.03172e-05	CSF1R/SRC/FLT1	3
Kinome_452	Kinome_452	'3/74	17/19647	3.35803e-05	0.000219379	8.03172e-05	CSF1R/FYN/FLT1	3
practolol	practolol	'3/74	17/19647	3.35803e-05	0.000219379	8.03172e-05	ADRB2/PSEN1/MAPK1	3
quinalizarin	quinalizarin	'3/74	17/19647	3.35803e-05	0.000219379	8.03172e-05	MAPT/TP53/MAPK1	3
DL-PHENYLALANINE	DL-PHENYLALANINE	'5/74	98/19647	3.41778e-05	0.000221379	8.10496e-05	RPS6KB1/APP/TP53/VEGFA/MPO	5
fenofibrate	fenofibrate	'5/74	98/19647	3.41778e-05	0.000221379	8.10496e-05	APOB/APP/PSEN1/PPARG/TP53	5
Omega-3 Fatty Acids	Omega-3 Fatty Acids	'5/74	98/19647	3.41778e-05	0.000221379	8.10496e-05	CD4/PPARG/TP53/MPO/ACE	5
indirubin deriv. 7a	indirubin deriv. 7a	'4/74	49/19647	3.45522e-05	0.00022254	8.14746e-05	MAPT/TP53/ARSA/MAPK1	4
p-benzoquinone	p-benzoquinone	'4/74	49/19647	3.45522e-05	0.00022254	8.14746e-05	MAPT/CSF1R/TP53/MAPK1	4
NICKEL	NICKEL	'7/74	242/19647	3.51815e-05	0.000225954	8.27248e-05	APP/ITGAL/SRC/TP53/VEGFA/MAPK1/MPO	7
methylene blue	methylene blue	'5/74	99/19647	3.58908e-05	0.000229862	8.41555e-05	APP/MAPT/PPARG/TP53/MPO	5
diphenhydramine	diphenhydramine	'5/74	100/19647	3.76696e-05	0.000239907	8.78331e-05	CHRM2/PLA2G4A/VEGFA/MPO/ACE	5
Hydroxyzine dihydrochloride	Hydroxyzine dihydrochloride	'5/74	100/19647	3.76696e-05	0.000239907	8.78331e-05	CD4/ARSA/MPO/TTR/ACE	5
K252a	K252a	'5/74	101/19647	3.95161e-05	0.000250965	9.18816e-05	RPS6KB1/SYK/SRC/FLT1/MAPK1	5
alprenolol	alprenolol	'3/74	18/19647	4.01873e-05	0.000252416	9.24128e-05	ADRB2/EGFR/MAPK1	3
Ibrutinib	Ibrutinib	'3/74	18/19647	4.01873e-05	0.000252416	9.24128e-05	EGFR/SRC/FLT1	3
pilocarpine	pilocarpine	'3/74	18/19647	4.01873e-05	0.000252416	9.24128e-05	CHRM2/APP/MAPT	3
selenium(6+)	selenium(6+)	'3/74	18/19647	4.01873e-05	0.000252416	9.24128e-05	APP/TP53/MAPK1	3
CHIR-258/TKI-258	CHIR-258/TKI-258	'5/74	103/19647	4.34188e-05	0.000271964	9.95693e-05	RPS6KB1/EGFR/CSF1R/FYN/FLT1	5
methacholine	methacholine	'4/74	52/19647	4.3774e-05	0.00027269	9.98354e-05	CD4/CHRM2/PPARG/VEGFA	4
nevirapine	nevirapine	'4/74	52/19647	4.3774e-05	0.00027269	9.98354e-05	CD4/EGFR/PPARG/VEGFA	4
3,3'-Diindolylmethane	3,3'-Diindolylmethane	'5/74	104/19647	4.54787e-05	0.000281006	0.00010288	HSPB1/MAPT/TP53/MAPK1/TNFRSF1A	5
Doxorubicin Hydrochloride	Doxorubicin Hydrochloride	'5/74	104/19647	4.54787e-05	0.000281006	0.00010288	APP/MAPT/PPARG/TP53/MAPK1	5
myo-inositol	myo-inositol	'5/74	104/19647	4.54787e-05	0.000281006	0.00010288	CD4/APP/PPARG/TP53/VEGFA	5
busulfan	busulfan	'4/74	53/19647	4.72129e-05	0.000287833	0.000105379	CD4/TP53/MAPK1/CR1	4
ETHACRYNIC ACID	ETHACRYNIC ACID	'4/74	53/19647	4.72129e-05	0.000287833	0.000105379	HSPB1/APP/PPARG/TP53	4
FLUPHENAZINE	FLUPHENAZINE	'4/74	53/19647	4.72129e-05	0.000287833	0.000105379	CHRM2/EGFR/FYN/TP53	4
O-Phospho-L-tyrosine	O-Phospho-L-tyrosine	'4/74	53/19647	4.72129e-05	0.000287833	0.000105379	EGFR/APP/PPARG/SRC	4
DIAMIDE	DIAMIDE	'3/74	19/19647	4.75934e-05	0.000287833	0.000105379	RPS6KB1/MAPT/TP53	3
PD166285	PD166285	'3/74	19/19647	4.75934e-05	0.000287833	0.000105379	CSF1R/FYN/SRC	3
Spirapril hydrochloride	Spirapril hydrochloride	'3/74	19/19647	4.75934e-05	0.000287833	0.000105379	CD4/EGFR/TP53	3
U-0126	U-0126	'3/74	19/19647	4.75934e-05	0.000287833	0.000105379	RPS6KB1/RAF1/MAPK1	3
clozapine	clozapine	'6/74	174/19647	4.98074e-05	0.000298949	0.000109449	CHRM2/SNAP25/MAPT/PPARG/TP53/KMT2A	6
L-arginine	L-arginine	'5/74	106/19647	4.98249e-05	0.000298949	0.000109449	PPARG/TP53/VEGFA/MPO/ACE	5
Nilotinib	Nilotinib	'5/74	106/19647	4.98249e-05	0.000298949	0.000109449	EPHA1/CSF1R/FYN/RAF1/SRC	5
D-Penicillamine	D-Penicillamine	'4/74	54/19647	5.08451e-05	0.000303474	0.000111106	APP/SNAP25/TP53/MPO	4
suramin	suramin	'4/74	54/19647	5.08451e-05	0.000303474	0.000111106	EGFR/TP53/MAPK1/KMT2A	4
D-Sorbitol	D-Sorbitol	'5/74	108/19647	5.44855e-05	0.000323576	0.000118465	CD4/PPARG/VEGFA/MPO/TTR	5
Chalcone	Chalcone	'4/74	55/19647	5.46773e-05	0.000323576	0.000118465	APP/TP53/VEGFA/MPO	4
isoniazid	isoniazid	'4/74	55/19647	5.46773e-05	0.000323576	0.000118465	CD4/PPARG/GRN/MPO	4
actinomycin D	actinomycin D	'6/74	177/19647	5.47808e-05	0.000323576	0.000118465	RPS6KB1/ADRB2/PLD1/TP53/VEGFA/MAPK1	6
2,2',4,6,6'-pentachlorobiphenyl	2,2',4,6,6'-pentachlorobiphenyl	'3/74	20/19647	5.58408e-05	0.000328137	0.000120135	EGFR/SRC/MAPK1	3
TRIAMCINOLONE ACETONIDE	TRIAMCINOLONE ACETONIDE	'3/74	20/19647	5.58408e-05	0.000328137	0.000120135	HSPB1/PLA2G4A/VEGFA	3
Tanespimycin	Tanespimycin	'4/74	56/19647	5.8716e-05	0.000344145	0.000125996	EGFR/RAF1/TP53/MAPK1	4
chlorpromazine	chlorpromazine	'7/74	265/19647	6.24946e-05	0.000365353	0.00013376	CHRM2/EGFR/MAPT/FYN/TP53/VEGFA/MAPK1	7
maltotriose	maltotriose	'6/74	182/19647	6.3947e-05	0.000372888	0.000136519	CD4/EGFR/PPARG/TP53/VEGFA/MPO	6
oxprenolol	oxprenolol	'3/74	21/19647	6.49714e-05	0.000376933	0.000138	ADRB2/APP/MAPK1	3
U-73122	U-73122	'3/74	21/19647	6.49714e-05	0.000376933	0.000138	EGFR/SRC/MAPK1	3
mitomycin C	mitomycin C	'8/74	363/19647	6.54987e-05	0.000379028	0.000138767	CD4/EGFR/APP/PPARG/FYN/TP53/VEGFA/MAPK1	8
Pazopanib	Pazopanib	'4/74	58/19647	6.74404e-05	0.000389277	0.000142519	PPARG/CSF1R/RAF1/FLT1	4
hydrogen sulfide	hydrogen sulfide	'6/74	186/19647	7.21293e-05	0.000412228	0.000150922	APP/PPARG/TP53/VEGFA/MPO/ACE	6
phenol	phenol	'6/74	186/19647	7.21293e-05	0.000412228	0.000150922	TFRC/PPARG/PIK3CD/TP53/MPO/ACE	6
INDIRUBIN-3'-MONOXIME	INDIRUBIN-3'-MONOXIME	'4/74	59/19647	7.21398e-05	0.000412228	0.000150922	MAPT/TP53/ARSA/MAPK1	4
naloxone	naloxone	'4/74	59/19647	7.21398e-05	0.000412228	0.000150922	PICALM/SRC/TP53/MAPK1	4
Healon	Healon	'5/74	115/19647	7.35015e-05	0.000418958	0.000153386	CD4/EGFR/PPARG/VEGFA/MPO	5
benazepril	benazepril	'3/74	22/19647	7.50266e-05	0.000426585	0.000156178	APOB/ADRB2/ACE	3
amantadine	amantadine	'6/74	189/19647	7.8798e-05	0.000445805	0.000163215	PICALM/APP/ADAM10/FAM63B/ZYX/CR1	6
ibuprofen	ibuprofen	'6/74	189/19647	7.8798e-05	0.000445805	0.000163215	APP/PPARG/VEGFA/ARSA/MPO/ACE	6
propranolol	propranolol	'4/74	61/19647	8.22479e-05	0.000461884	0.000169102	ADRB2/EGFR/VEGFA/MAPK1	4
Pterostilbene	Pterostilbene	'4/74	61/19647	8.22479e-05	0.000461884	0.000169102	EGFR/MAPT/TP53/MAPK1	4
TOPOTECAN HYDROCHLORIDE	TOPOTECAN HYDROCHLORIDE	'4/74	61/19647	8.22479e-05	0.000461884	0.000169102	EGFR/TP53/VEGFA/KMT2A	4
hydroquinone	hydroquinone	'6/74	191/19647	8.35106e-05	0.000466677	0.000170856	TFRC/CSF1R/TP53INP1/TP53/MAPK1/MPO	6
methane	methane	'6/74	191/19647	8.35106e-05	0.000466677	0.000170856	CD4/APP/PPARG/TP53/MPO/ACE	6
methanol	methanol	'6/74	192/19647	8.59497e-05	0.000475032	0.000173915	PPARG/TP53/FLT1/VEGFA/MPO/ACE	6
Azinphos-methyl	Azinphos-methyl	'3/74	23/19647	8.60474e-05	0.000475032	0.000173915	MAPT/PPARG/MAPK1	3
HEXACHLOROBENZENE	HEXACHLOROBENZENE	'3/74	23/19647	8.60474e-05	0.000475032	0.000173915	EGFR/SRC/MAPK1	3
SB-203580	SB-203580	'3/74	23/19647	8.60474e-05	0.000475032	0.000173915	EGFR/APP/RAF1	3
zaprinast	zaprinast	'3/74	23/19647	8.60474e-05	0.000475032	0.000173915	VEGFA/MAPK1/ACE	3
Nitroprusside	Nitroprusside	'4/74	62/19647	8.76706e-05	0.000482824	0.000176768	TFRC/TP53/VEGFA/MAPK1	4
Angiotensin II, human	Angiotensin II, human	'6/74	193/19647	8.84452e-05	0.000484748	0.000177472	EGFR/PPARG/TP53/VEGFA/MPO/ACE	6
diphenylpyraline	diphenylpyraline	'6/74	193/19647	8.84452e-05	0.000484748	0.000177472	CD4/EGFR/PSEN1/SYK/VEGFA/MPO	6
Androstanolone	Androstanolone	'4/74	63/19647	9.33487e-05	0.000509175	0.000186415	EGFR/PPARG/TP53/VEGFA	4
Dibenziodolium	Dibenziodolium	'4/74	63/19647	9.33487e-05	0.000509175	0.000186415	RPS6KB1/MAPT/VEGFA/MAPK1	4
Mitonafide	Mitonafide	'3/74	24/19647	9.8074e-05	0.000533673	0.000195384	PABPC1/TP53/MAPK1	3
LAMININ	LAMININ	'6/74	197/19647	9.90113e-05	0.000536213	0.000196315	CD4/EGFR/APP/PPARG/TP53/VEGFA	6
Staurosporine, Streptomyces sp.	Staurosporine, Streptomyces sp.	'6/74	197/19647	9.90113e-05	0.000536213	0.000196315	RPS6KB1/CSF1R/FYN/SYK/SRC/FLT1	6
MINOCYCLINE HYDROCHLORIDE	MINOCYCLINE HYDROCHLORIDE	'4/74	64/19647	9.92894e-05	0.000536445	0.000196399	CD4/APP/VEGFA/MPO	4
Bisulfite	Bisulfite	'6/74	198/19647	0.000101804	0.000547435	0.000200423	CD4/EGFR/ITGAL/TP53/VEGFA/MPO	6
Cube root extract	Cube root extract	'6/74	198/19647	0.000101804	0.000547435	0.000200423	MAPT/PPARG/CD14/TP53/VEGFA/MAPK1	6
sertraline	sertraline	'5/74	124/19647	0.000105033	0.000563471	0.000206294	CHRM2/EGFR/CD14/TP53/MAPK1	5
SODIUM SULFATE	SODIUM SULFATE	'4/74	65/19647	0.0001055	0.000564648	0.000206725	CD4/EGFR/PPARG/MPO	4
CGP74514A	CGP74514A	'5/74	125/19647	0.000109091	0.000581138	0.000212762	EPHA1/EGFR/FYN/SRC/MAPK1	5
nicotinic acid	nicotinic acid	'5/74	125/19647	0.000109091	0.000581138	0.000212762	APOB/CD4/PPARG/MAPK1/ACE	5
2,2',4,5,5'-PENTACHLOROBIPHENYL	2,2',4,5,5'-PENTACHLOROBIPHENYL	'3/74	25/19647	0.000111147	0.000583904	0.000213775	RAF1/TP53/MAPK1	3
AG 213	AG 213	'3/74	25/19647	0.000111147	0.000583904	0.000213775	EGFR/MAPT/MAPK1	3
GW768505A	GW768505A	'3/74	25/19647	0.000111147	0.000583904	0.000213775	CSF1R/SRC/FLT1	3
Monobenzone	Monobenzone	'3/74	25/19647	0.000111147	0.000583904	0.000213775	PPARG/TP53/MPO	3
Nitro-L-arginine	Nitro-L-arginine	'3/74	25/19647	0.000111147	0.000583904	0.000213775	PPARG/VEGFA/ACE	3
Phytic acid	Phytic acid	'3/74	25/19647	0.000111147	0.000583904	0.000213775	TP53/MAPK1/ACE	3
h-89	h-89	'4/74	66/19647	0.000111988	0.000584284	0.000213914	EGFR/PLD1/PLA2G4A/MAPK1	4
MPTP	MPTP	'4/74	66/19647	0.000111988	0.000584284	0.000213914	PPARG/TP53/MAPK1/MPO	4
SANGUINARINE	SANGUINARINE	'4/74	66/19647	0.000111988	0.000584284	0.000213914	HSPB1/MAPT/TP53/MAPK1	4
Clopidogrel bisulfate	Clopidogrel bisulfate	'4/74	67/19647	0.00011876	0.000616796	0.000225817	TFRC/ARSA/MPO/ACE	4
loperamide	loperamide	'4/74	67/19647	0.00011876	0.000616796	0.000225817	ADRB2/TP53/VEGFA/MAPK1	4
HG-14-10-04	HG-14-10-04	'6/74	204/19647	0.000119902	0.000619904	0.000226955	EPHA1/EGFR/CSF1R/SYK/SRC/FLT1	6
TAE-684	TAE-684	'6/74	204/19647	0.000119902	0.000619904	0.000226955	EPHA1/EGFR/CSF1R/SRC/FLT1/MAPK1	6
3,4-dichloroisocoumarin	3,4-dichloroisocoumarin	'3/74	26/19647	0.000125304	0.00064057	0.000234521	ADRB2/MAPT/ELANE	3
Aristolochic acid	Aristolochic acid	'3/74	26/19647	0.000125304	0.00064057	0.000234521	MAPT/VEGFA/MAPK1	3
hmba	hmba	'3/74	26/19647	0.000125304	0.00064057	0.000234521	CSF1R/MPO/TUBB4B	3
KIN001-123/WZ-1-84	KIN001-123/WZ-1-84	'3/74	26/19647	0.000125304	0.00064057	0.000234521	EGFR/CSF1R/SRC	3
MAGNESIUM SULFATE	MAGNESIUM SULFATE	'3/74	26/19647	0.000125304	0.00064057	0.000234521	VEGFA/ARSA/MPO	3
DEOXYNIVALENOL	DEOXYNIVALENOL	'5/74	130/19647	0.000131218	0.000669297	0.000245038	PPARG/CD14/TP53/MAPK1/KMT2A	5
2,2',4,4',5,5'-Hexachlorobiphenyl	2,2',4,4',5,5'-Hexachlorobiphenyl	'6/74	208/19647	0.000133325	0.000677019	0.000247865	EGFR/RAF1/SRC/TP53/MAPK1/TTR	6
deferoxamine	deferoxamine	'6/74	208/19647	0.000133325	0.000677019	0.000247865	APP/TFRC/TP53/VEGFA/ELANE/MAPK1	6
Acitretin	Acitretin	'3/74	27/19647	0.000140587	0.000710726	0.000260206	MAPT/TP53/MAPK1	3
Ici 118551	Ici 118551	'3/74	27/19647	0.000140587	0.000710726	0.000260206	ADRB2/VEGFA/MAPK1	3
BUTHIONINE SULFOXIMINE	BUTHIONINE SULFOXIMINE	'4/74	71/19647	0.000148847	0.000749163	0.000274278	TP53/VEGFA/MAPK1/MPO	4
Diacetylmorphine	Diacetylmorphine	'4/74	71/19647	0.000148847	0.000749163	0.000274278	CD4/APP/TFRC/SNAP25	4
TG-101348	TG-101348	'5/74	134/19647	0.000151271	0.000759686	0.000278131	EPHA1/EGFR/CSF1R/FYN/SRC	5
Pemetrexed disodium	Pemetrexed disodium	'3/74	28/19647	0.000157032	0.000785158	0.000287456	EGFR/TP53/VEGFA	3
uracil	uracil	'3/74	28/19647	0.000157032	0.000785158	0.000287456	EGFR/TP53/VEGFA	3
Benzo[b]fluoranthene	Benzo[b]fluoranthene	'4/74	73/19647	0.000165795	0.00082716	0.000302834	HSPB1/EGFR/PPARG/TP53	4
citric acid	citric acid	'5/74	137/19647	0.000167789	0.00083528	0.000305806	PPARG/TP53/VEGFA/MPO/ACE	5
ursodiol	ursodiol	'5/74	138/19647	0.00017359	0.000862045	0.000315606	EGFR/PPARG/RAF1/TP53/MAPK1	5
4-aminophenol	4-aminophenol	'3/74	29/19647	0.000174678	0.000862045	0.000315606	HSPB1/MAPT/PPARG	3
Kinome_635	Kinome_635	'3/74	29/19647	0.000174678	0.000862045	0.000315606	FYN/SRC/FLT1	3
Mangostin	Mangostin	'3/74	29/19647	0.000174678	0.000862045	0.000315606	MAPT/TP53/MAPK1	3
okadaic acid	okadaic acid	'5/74	139/19647	0.000179543	0.000884143	0.000323696	HSPB1/EGFR/MAPT/TP53/MAPK1	5
PHOSPHINE	PHOSPHINE	'6/74	220/19647	0.00018088	0.000888806	0.000325403	PPARG/CD14/TP53/MPO/TTR/ACE	6
naringenin	naringenin	'4/74	75/19647	0.000184095	0.000902658	0.000330475	PSEN2/PPARG/TP53/CTSD	4
caffeine	caffeine	'6/74	221/19647	0.000185379	0.000907003	0.000332065	RPS6KB1/APOB/APP/TP53/MAPK1/MPO	6
[6-[6-(butanoylamino)purin-9-yl]-2-hydroxy-2-oxo-4a,6,7,7a-tetrahydro-4H-furo[3,2-d][1,3,2]dioxaphosphinin-7-yl] butanoate	[6-[6-(butanoylamino)purin-9-yl]-2-hydroxy-2-oxo-4a,6,7,7a-tetrahydro-4H-furo[3,2-d][1,3,2]dioxaphosphinin-7-yl] butanoate	'6/74	222/19647	0.000189965	0.000927454	0.000339553	RPS6KB1/TFRC/CSF1R/TP53/VEGFA/MAPK1	6
1-Methyl-3-nitro-1-nitrosoguanidine	1-Methyl-3-nitro-1-nitrosoguanidine	'5/74	141/19647	0.000191916	0.000934977	0.000342307	EPHA1/EGFR/ADAM10/FYN/TP53	5
Isotretinoin	Isotretinoin	'3/74	30/19647	0.000193562	0.000935003	0.000342316	EGFR/PPARG/MAPK1	3
Merphalan	Merphalan	'3/74	30/19647	0.000193562	0.000935003	0.000342316	TP53/VEGFA/TTR	3
NITAZOXANIDE	NITAZOXANIDE	'3/74	30/19647	0.000193562	0.000935003	0.000342316	HSPB1/MAPT/TP53	3
norethindrone	norethindrone	'3/74	30/19647	0.000193562	0.000935003	0.000342316	MAPT/TP53/VEGFA	3
CHLOROGENIC ACID	CHLOROGENIC ACID	'4/74	77/19647	0.00020381	0.00098035	0.000358919	HSPB1/PPARG/GRN/MPO	4
terbutaline	terbutaline	'4/74	77/19647	0.00020381	0.00098035	0.000358919	ADRB2/PLA2G4A/MAPK1/MPO	4
CHIR-265/RAF-265	CHIR-265/RAF-265	'3/74	31/19647	0.000213722	0.0010173	0.000372446	CSF1R/RAF1/FLT1	3
CYTOCHALASIN B	CYTOCHALASIN B	'3/74	31/19647	0.000213722	0.0010173	0.000372446	APP/ELANE/MAPK1	3
Flavopiridol hydrochloride	Flavopiridol hydrochloride	'3/74	31/19647	0.000213722	0.0010173	0.000372446	EGFR/PPARG/TP53	3
purvalanol A	purvalanol A	'3/74	31/19647	0.000213722	0.0010173	0.000372446	SRC/TP53/MAPK1	3
Sertraline hydrochloride	Sertraline hydrochloride	'3/74	31/19647	0.000213722	0.0010173	0.000372446	ADRB2/PPARG/TP53	3
lorazepam	lorazepam	'5/74	145/19647	0.000218606	0.00103838	0.000380164	CD4/EGFR/PPARG/TP53/VEGFA	5
acetaldehyde	acetaldehyde	'6/74	228/19647	0.000219404	0.00104	0.000380758	RPS6KB1/EGFR/PPARG/TP53/MAPK1/MPO	6
verteporfin	verteporfin	'8/74	433/19647	0.000220444	0.00104277	0.000381769	CD4/APP/PSEN1/TFRC/ADAM10/ITGAL/GRN/MPO	8
PHENCYCLIDINE	PHENCYCLIDINE	'6/74	229/19647	0.000224642	0.00105993	0.000388054	PPARG/CD14/TP53/VEGFA/TNFRSF1A/FERMT2	6
baicalein	baicalein	'4/74	79/19647	0.000225003	0.00105993	0.000388054	MAPT/TP53/VEGFA/MAPK1	4
2,4-Diisocyanato-1-methylbenzene	2,4-Diisocyanato-1-methylbenzene	'3/74	32/19647	0.000235195	0.00109893	0.000402333	EGFR/VEGFA/MAPK1	3
7-Hydroxystaurosporine	7-Hydroxystaurosporine	'3/74	32/19647	0.000235195	0.00109893	0.000402333	RAF1/TP53/MAPK1	3
chelerythrine	chelerythrine	'3/74	32/19647	0.000235195	0.00109893	0.000402333	MAPT/TP53/MAPK1	3
SARIN	SARIN	'6/74	231/19647	0.000235414	0.00109893	0.000402333	APP/PSEN1/PSEN2/TFRC/MAPT/CTSD	6
Kinome_3629	Kinome_3629	'4/74	80/19647	0.000236174	0.00109893	0.000402333	RPS6KB1/CSF1R/SYK/FLT1	4
sevoflurane	sevoflurane	'4/74	80/19647	0.000236174	0.00109893	0.000402333	APP/TP53/ARSA/MPO	4
lindane	lindane	'5/74	149/19647	0.000248036	0.00114943	0.000420823	RAF1/SRC/TP53/VEGFA/MAPK1	5
Zinc acetate dihydrate	Zinc acetate dihydrate	'5/74	149/19647	0.000248036	0.00114943	0.000420823	HSPB1/TFRC/TP53/VEGFA/TNFRSF1A	5
IPA-3	IPA-3	'3/74	33/19647	0.000258016	0.00119084	0.000435982	RPS6KB1/SYK/FLT1	3
N-Oleoyldopamine	N-Oleoyldopamine	'3/74	33/19647	0.000258016	0.00119084	0.000435982	ADAM10/MAPT/TP53	3
butyric acid	butyric acid	'5/74	151/19647	0.000263835	0.00121524	0.000444915	PPARG/TP53/VEGFA/MAPK1/MPO	5
Electrocorundum	Electrocorundum	'4/74	83/19647	0.000272082	0.00124568	0.000456058	EGFR/TP53/FLT1/VEGFA	4
OZONE	OZONE	'4/74	83/19647	0.000272082	0.00124568	0.000456058	EGFR/APP/MAPK1/MPO	4
Pentadecane	Pentadecane	'4/74	83/19647	0.000272082	0.00124568	0.000456058	PPARG/TP53/VEGFA/MPO	4
rotenone	rotenone	'4/74	84/19647	0.000284877	0.00130164	0.000476548	PPARG/TP53/VEGFA/MPO	4
indomethacin	indomethacin	'7/74	341/19647	0.0002963	0.00135113	0.000494665	APP/TFRC/PPARG/TP53/VEGFA/MAPK1/ACE	7
cefadroxil	cefadroxil	'5/74	155/19647	0.000297717	0.00135122	0.000494699	PICALM/APP/ADAM10/FAM63B/VEGFA	5
Isoflavone	Isoflavone	'4/74	85/19647	0.000298098	0.00135122	0.000494699	EGFR/PPARG/TP53/VEGFA	4
Lead(II) acetate	Lead(II) acetate	'4/74	85/19647	0.000298098	0.00135122	0.000494699	EGFR/RAF1/SRC/MAPK1	4
pyrogallol	pyrogallol	'3/74	35/19647	0.000307846	0.00138988	0.000508853	APP/TP53/MPO	3
Tauroursodeoxycholic acid	Tauroursodeoxycholic acid	'3/74	35/19647	0.000307846	0.00138988	0.000508853	APP/PSEN1/TP53	3
GSK1059615	GSK1059615	'4/74	86/19647	0.000311754	0.00140197	0.00051328	PIK3CA/PIK3CB/PIK3CD/PIK3CG	4
NADP(+)	NADP(+)	'4/74	86/19647	0.000311754	0.00140197	0.00051328	TP53/VEGFA/MPO/ACE	4
BIBF-1120 (derivative)	BIBF-1120 (derivative)	'5/74	158/19647	0.000325222	0.0014539	0.000532293	RPS6KB1/CSF1R/FYN/SRC/FLT1	5
Nintedanib	Nintedanib	'5/74	158/19647	0.000325222	0.0014539	0.000532293	RPS6KB1/CSF1R/FYN/SRC/FLT1	5
ALUMINUM	ALUMINUM	'4/74	87/19647	0.000325853	0.0014539	0.000532293	APOB/CD4/APP/MPO	4
VX-680/MK-0457	VX-680/MK-0457	'4/74	87/19647	0.000325853	0.0014539	0.000532293	EPHA1/FYN/SRC/FLT1	4
ganciclovir	ganciclovir	'3/74	36/19647	0.000334926	0.00148278	0.000542864	CD4/TP53/VEGFA	3
Linalool	Linalool	'3/74	36/19647	0.000334926	0.00148278	0.000542864	EGFR/TP53/CTSD	3
R-406	R-406	'3/74	36/19647	0.000334926	0.00148278	0.000542864	SYK/SRC/FLT1	3
trolox	trolox	'3/74	36/19647	0.000334926	0.00148278	0.000542864	FLT1/VEGFA/MAPK1	3
naringin	naringin	'4/74	88/19647	0.000340403	0.00150036	0.000549301	PICALM/ADAM10/TP53/MPO	4
pentoxifylline	pentoxifylline	'4/74	88/19647	0.000340403	0.00150036	0.000549301	VEGFA/MAPK1/MPO/ACE	4
Zoledronic acid	Zoledronic acid	'8/74	462/19647	0.000340872	0.00150036	0.000549301	TFRC/PPARG/RAF1/TP53INP1/TP53/VEGFA/MAPK1/TNFRSF1A	8
fenbendazole	fenbendazole	'5/74	161/19647	0.000354612	0.00155783	0.000570342	APP/MAPT/PLA2G4A/VEGFA/TUBB4B	5
DMBA	DMBA	'4/74	89/19647	0.000355413	0.00155835	0.000570531	HSPB1/PPARG/TP53/VEGFA	4
9-Anthroic acid	9-Anthroic acid	'3/74	37/19647	0.000363495	0.00157561	0.000576849	CD4/PPARG/MPO	3
dioxidanide	dioxidanide	'3/74	37/19647	0.000363495	0.00157561	0.000576849	RPS6KB1/APP/MAPK1	3
heptachlor	heptachlor	'3/74	37/19647	0.000363495	0.00157561	0.000576849	RAF1/TP53/MAPK1	3
IKK Inhibitor VII	IKK Inhibitor VII	'3/74	37/19647	0.000363495	0.00157561	0.000576849	SYK/SRC/FLT1	3
morin	morin	'3/74	37/19647	0.000363495	0.00157561	0.000576849	APP/MAPT/PPARG	3
PENTABROMOPHENOL	PENTABROMOPHENOL	'3/74	37/19647	0.000363495	0.00157561	0.000576849	HSPB1/PPARG/TTR	3
172889-27-9	172889-27-9	'4/74	90/19647	0.000370891	0.00160157	0.000586356	EGFR/PPARG/SRC/VEGFA	4
UNII-768N7QO4KH	UNII-768N7QO4KH	'4/74	90/19647	0.000370891	0.00160157	0.000586356	EGFR/PPARG/TP53/VEGFA	4
chlorpyrifos	chlorpyrifos	'4/74	91/19647	0.000386845	0.00166416	0.000609271	CD33/CD4/PPARG/MAPK1	4
Telmisartan	Telmisartan	'4/74	91/19647	0.000386845	0.00166416	0.000609271	PPARG/MAPK1/MPO/ACE	4
adenosine	adenosine	'3/74	38/19647	0.000393587	0.00168048	0.000615247	CD14/VEGFA/MAPK1	3
bisindolylmaleimide iv	bisindolylmaleimide iv	'3/74	38/19647	0.000393587	0.00168048	0.000615247	RPS6KB1/EGFR/MAPK1	3
GSK2606414	GSK2606414	'3/74	38/19647	0.000393587	0.00168048	0.000615247	RPS6KB1/SYK/FLT1	3
PP242	PP242	'3/74	38/19647	0.000393587	0.00168048	0.000615247	SRC/FLT1/MAPK1	3
gossypol	gossypol	'6/74	255/19647	0.000399291	0.00170165	0.000622995	MAPT/FYN/TP53/VEGFA/ARSA/MAPK1	6
valsartan	valsartan	'4/74	92/19647	0.000403284	0.00171546	0.000628052	APOB/PPARG/VEGFA/ACE	4
pimozide	pimozide	'5/74	166/19647	0.000408011	0.00172912	0.000633051	ADRB2/PPARG/TP53/VEGFA/MAPK1	5
Pyruvic acid	Pyruvic acid	'5/74	166/19647	0.000408011	0.00172912	0.000633051	EGFR/PPARG/TP53/VEGFA/MPO	5
GLYCOGEN	GLYCOGEN	'5/74	167/19647	0.000419381	0.00177401	0.000649486	PPARG/TP53/FLT1/VEGFA/MPO	5
Antimycin A	Antimycin A	'3/74	39/19647	0.000425236	0.00178224	0.0006525	CD14/VEGFA/MPO	3
dicumarol	dicumarol	'3/74	39/19647	0.000425236	0.00178224	0.0006525	PPARG/TP53/MAPK1	3
HYPOCHLOROUS ACID	HYPOCHLOROUS ACID	'3/74	39/19647	0.000425236	0.00178224	0.0006525	EGFR/MAPK1/MPO	3
irbesartan	irbesartan	'3/74	39/19647	0.000425236	0.00178224	0.0006525	APOB/PPARG/ACE	3
Romidepsin	Romidepsin	'3/74	39/19647	0.000425236	0.00178224	0.0006525	EGFR/RAF1/MAPK1	3
arachidonic acid	arachidonic acid	'5/74	169/19647	0.000442839	0.00185261	0.000678265	MAPT/PPARG/PLA2G4A/VEGFA/MPO	5
cholecalciferol	cholecalciferol	'4/74	95/19647	0.000455595	0.00190059	0.000695829	RPS6KB1/PPARG/CD14/RAF1	4
bisindolylmaleimide IX	bisindolylmaleimide IX	'3/74	40/19647	0.000458475	0.00190059	0.000695829	RPS6KB1/MAPT/MAPK1	3
Glycitein	Glycitein	'3/74	40/19647	0.000458475	0.00190059	0.000695829	EPHA1/TP53/MAPK1	3
linolenic acid	linolenic acid	'3/74	40/19647	0.000458475	0.00190059	0.000695829	HSPB1/MAPT/PPARG	3
SB 415286	SB 415286	'3/74	40/19647	0.000458475	0.00190059	0.000695829	PABPC1/RPS6KB1/MAPT	3
asparagine	asparagine	'3/74	41/19647	0.000493336	0.00202303	0.000740658	CD4/APP/MPO	3
Cladribine	Cladribine	'3/74	41/19647	0.000493336	0.00202303	0.000740658	APP/TP53/KMT2A	3
dieldrin	dieldrin	'3/74	41/19647	0.000493336	0.00202303	0.000740658	RAF1/VEGFA/MAPK1	3
Equol	Equol	'3/74	41/19647	0.000493336	0.00202303	0.000740658	EGFR/SRC/MAPK1	3
PRAVASTATIN SODIUM	PRAVASTATIN SODIUM	'3/74	41/19647	0.000493336	0.00202303	0.000740658	FLT1/VEGFA/ACE	3
Rutin trihydrate	Rutin trihydrate	'3/74	41/19647	0.000493336	0.00202303	0.000740658	APP/TP53/MPO	3
1,2-NAPHTHOQUINONE	1,2-NAPHTHOQUINONE	'3/74	42/19647	0.000529853	0.00215341	0.000788392	EGFR/MAPT/MAPK1	3
chlordecone	chlordecone	'3/74	42/19647	0.000529853	0.00215341	0.000788392	ADAM10/MAPT/PPARG	3
edaravone	edaravone	'3/74	42/19647	0.000529853	0.00215341	0.000788392	PPARG/VEGFA/MPO	3
NORDIHYDROGUAIARETIC ACID	NORDIHYDROGUAIARETIC ACID	'3/74	42/19647	0.000529853	0.00215341	0.000788392	HSPB1/MAPT/TP53	3
Salmeterol	Salmeterol	'3/74	42/19647	0.000529853	0.00215341	0.000788392	ADRB2/PPARG/MAPK1	3
33258 Hoechst	33258 Hoechst	'4/74	99/19647	0.000532645	0.00215391	0.000788574	EGFR/PPARG/TP53/VEGFA	4
Toxoflavin	Toxoflavin	'4/74	99/19647	0.000532645	0.00215391	0.000788574	ADRB2/MAPT/PPARG/TP53	4
bicalutamide	bicalutamide	'5/74	176/19647	0.00053281	0.00215391	0.000788574	RPS6KB1/ADRB2/SNAP25/TP53/MAPK1	5
JNJ-28312141	JNJ-28312141	'4/74	100/19647	0.000553269	0.00223266	0.000817406	EGFR/CSF1R/FYN/FLT1	4
Velcade(Bortezomib)	Velcade(Bortezomib)	'5/74	178/19647	0.000560873	0.00225935	0.000827176	CD4/EGFR/PPARG/TP53/VEGFA	5
fentanyl	fentanyl	'3/74	43/19647	0.000568057	0.00228023	0.00083482	CD4/ARSA/MAPK1	3
Thioridazine hydrochloride	Thioridazine hydrochloride	'3/74	43/19647	0.000568057	0.00228023	0.00083482	ADRB2/PPARG/TP53	3
NSC 95397	NSC 95397	'4/74	101/19647	0.000574455	0.00229782	0.000841261	MAPT/TP53/MAPK1/KMT2A	4
Phenethyl isothiocyanate	Phenethyl isothiocyanate	'4/74	101/19647	0.000574455	0.00229782	0.000841261	HSPB1/TP53/MAPK1/TUBB4B	4
2,6-Di-tert-butyl-4-methylphenol	2,6-Di-tert-butyl-4-methylphenol	'3/74	44/19647	0.000607979	0.00237822	0.000870697	PPARG/MPO/ACE	3
cacodylic acid	cacodylic acid	'3/74	44/19647	0.000607979	0.00237822	0.000870697	HSPB1/APP/PPARG	3
QL-X-138	QL-X-138	'3/74	44/19647	0.000607979	0.00237822	0.000870697	EGFR/PIK3CA/PIK3CG	3
(+)-NIGULDIPINE	(+)-NIGULDIPINE	'2/74	10/19647	0.000617597	0.00237822	0.000870697	MAPT/TP53	2
4-Nitroquinoline N-oxide	4-Nitroquinoline N-oxide	'2/74	10/19647	0.000617597	0.00237822	0.000870697	EGFR/TP53	2
Benzyl 4-hydroxybenzoate	Benzyl 4-hydroxybenzoate	'2/74	10/19647	0.000617597	0.00237822	0.000870697	HSPB1/PPARG	2
CHEMBL416288	CHEMBL416288	'2/74	10/19647	0.000617597	0.00237822	0.000870697	MAPT/TP53	2
DIMERCAPROL	DIMERCAPROL	'2/74	10/19647	0.000617597	0.00237822	0.000870697	RPS6KB1/APP	2
GW782612X	GW782612X	'2/74	10/19647	0.000617597	0.00237822	0.000870697	FYN/SRC	2
itraconazole	itraconazole	'2/74	10/19647	0.000617597	0.00237822	0.000870697	AVPR2/FYN	2
Kinome_2812	Kinome_2812	'2/74	10/19647	0.000617597	0.00237822	0.000870697	CSF1R/FLT1	2
Kinome_504	Kinome_504	'2/74	10/19647	0.000617597	0.00237822	0.000870697	CSF1R/FLT1	2
Mercury, chlorophenyl-	Mercury, chlorophenyl-	'2/74	10/19647	0.000617597	0.00237822	0.000870697	HSPB1/PPARG	2
olomoucine	olomoucine	'2/74	10/19647	0.000617597	0.00237822	0.000870697	TP53/MAPK1	2
PD-0173956	PD-0173956	'2/74	10/19647	0.000617597	0.00237822	0.000870697	EGFR/SRC	2
PD166326	PD166326	'2/74	10/19647	0.000617597	0.00237822	0.000870697	EGFR/SRC	2
PD173074	PD173074	'2/74	10/19647	0.000617597	0.00237822	0.000870697	CSF1R/FLT1	2
PDK1/Akt/Flt Dual Pathway Inhibitor	PDK1/Akt/Flt Dual Pathway Inhibitor	'2/74	10/19647	0.000617597	0.00237822	0.000870697	CSF1R/FLT1	2
phosphoramidon	phosphoramidon	'2/74	10/19647	0.000617597	0.00237822	0.000870697	EGFR/MAPK1	2
PROPANTHELINE BROMIDE	PROPANTHELINE BROMIDE	'2/74	10/19647	0.000617597	0.00237822	0.000870697	CHRM2/PPARG	2
Tetrac	Tetrac	'2/74	10/19647	0.000617597	0.00237822	0.000870697	PPARG/MAPK1	2
Theaflavin	Theaflavin	'2/74	10/19647	0.000617597	0.00237822	0.000870697	TP53/MAPK1	2
5707885	5707885	'4/74	103/19647	0.000618546	0.00237822	0.000870697	PICALM/APP/VEGFA/FERMT2	4
CARBON TETRACHLORIDE	CARBON TETRACHLORIDE	'4/74	104/19647	0.000641469	0.0024622	0.000901444	PPARG/TP53/VEGFA/MPO	4
2,2',3,4,4',5,5'-HEPTACHLOROBIPHENYL	2,2',3,4,4',5,5'-HEPTACHLOROBIPHENYL	'3/74	45/19647	0.00064965	0.00247693	0.000906834	TP53/MAPK1/TTR	3
GSK461364	GSK461364	'3/74	45/19647	0.00064965	0.00247693	0.000906834	PIK3CB/PIK3CD/PIK3CG	3
methimazole	methimazole	'3/74	45/19647	0.00064965	0.00247693	0.000906834	HSPB1/CD4/MPO	3
ramipril	ramipril	'3/74	45/19647	0.00064965	0.00247693	0.000906834	APP/CD2AP/ACE	3
Tanshinone I	Tanshinone I	'4/74	106/19647	0.000689112	0.002623	0.000960312	PABPC1/CD33/MAPT/TP53	4
2-[6-fluoro-2-methyl-3-[(4-methylsulfonylphenyl)methylidene]inden-1-yl]acetic acid	2-[6-fluoro-2-methyl-3-[(4-methylsulfonylphenyl)methylidene]inden-1-yl]acetic acid	'3/74	46/19647	0.000693102	0.00262941	0.000962659	EGFR/PPARG/MAPK1	3
4-tert-Octylphenol	4-tert-Octylphenol	'3/74	46/19647	0.000693102	0.00262941	0.000962659	CSF1R/VEGFA/CTSD	3
MANGANESE	MANGANESE	'6/74	286/19647	0.000729947	0.00276458	0.00101215	APP/SRC/VEGFA/MAPK1/MPO/CR1	6
Acridine orange	Acridine orange	'3/74	47/19647	0.000738364	0.00277801	0.00101706	APP/TP53/MPO	3
aminoguanidine	aminoguanidine	'3/74	47/19647	0.000738364	0.00277801	0.00101706	TP53/VEGFA/MPO	3
dibutyl phthalate	dibutyl phthalate	'3/74	47/19647	0.000738364	0.00277801	0.00101706	EGFR/PPARG/SRC	3
loratadine	loratadine	'3/74	47/19647	0.000738364	0.00277801	0.00101706	PPARG/TP53/MAPK1	3
Arsenic acid	Arsenic acid	'2/74	11/19647	0.000753	0.00278353	0.00101909	EGFR/MAPK1	2
CHEMBL1970317	CHEMBL1970317	'2/74	11/19647	0.000753	0.00278353	0.00101909	CSF1R/FYN	2
CICLOPIROX	CICLOPIROX	'2/74	11/19647	0.000753	0.00278353	0.00101909	MAPT/MAPK1	2
edrophonium chloride	edrophonium chloride	'2/74	11/19647	0.000753	0.00278353	0.00101909	PICALM/APP	2
MALEIMIDE	MALEIMIDE	'2/74	11/19647	0.000753	0.00278353	0.00101909	HSPB1/TP53	2
Nelfinavir mesylate	Nelfinavir mesylate	'2/74	11/19647	0.000753	0.00278353	0.00101909	HSPB1/PPARG	2
PHOSPHAMIDON	PHOSPHAMIDON	'2/74	11/19647	0.000753	0.00278353	0.00101909	APP/ARSA	2
Pyocyanin	Pyocyanin	'2/74	11/19647	0.000753	0.00278353	0.00101909	EGFR/MAPK1	2
Tetramethrin	Tetramethrin	'2/74	11/19647	0.000753	0.00278353	0.00101909	HSPB1/PPARG	2
Tyrphostin AG 1478	Tyrphostin AG 1478	'2/74	11/19647	0.000753	0.00278353	0.00101909	EGFR/MAPK1	2
L-glutamic acid	L-glutamic acid	'5/74	190/19647	0.000753263	0.00278353	0.00101909	APP/SNAP25/TP53/VEGFA/MPO	5
9,10-Phenanthrenequinone	9,10-Phenanthrenequinone	'4/74	109/19647	0.000765201	0.00281851	0.00103189	ADRB2/APP/MAPT/PPARG	4
TITANIUM	TITANIUM	'4/74	109/19647	0.000765201	0.00281851	0.00103189	PPARG/TP53/VEGFA/MPO	4
Allococaine	Allococaine	'6/74	290/19647	0.000784646	0.00287458	0.00105242	EGFR/APP/TFRC/ELANE/MAPK1/ACE	6
candesartan	candesartan	'3/74	48/19647	0.000785467	0.00287458	0.00105242	PPARG/VEGFA/ACE	3
GADOLINIUM	GADOLINIUM	'3/74	48/19647	0.000785467	0.00287458	0.00105242	CD4/MPO/ACE	3
zafirlukast	zafirlukast	'3/74	48/19647	0.000785467	0.00287458	0.00105242	EGFR/PPARG/MAPK1	3
Methaneseleninic acid	Methaneseleninic acid	'7/74	402/19647	0.000789214	0.00288367	0.00105575	SNAP25/MAPT/CD14/FYN/PLA2G4A/MAPK1/FERMT2	7
SODIUM BICARBONATE	SODIUM BICARBONATE	'4/74	110/19647	0.000791832	0.0028886	0.00105755	EGFR/ARSA/MPO/ACE	4
GONADORELIN	GONADORELIN	'5/74	193/19647	0.000808239	0.00294375	0.00107774	EGFR/APP/PPARG/TP53/VEGFA	5
bithionol	bithionol	'3/74	49/19647	0.00083444	0.00301988	0.00110562	PABPC1/HSPB1/MAPT	3
Cetrorelix	Cetrorelix	'3/74	49/19647	0.00083444	0.00301988	0.00110562	TP53/VEGFA/MAPK1	3
methyldopa	methyldopa	'3/74	49/19647	0.00083444	0.00301988	0.00110562	EGFR/FYN/ACE	3
Platelet activating factor	Platelet activating factor	'3/74	49/19647	0.00083444	0.00301988	0.00110562	PLA2G4A/VEGFA/MPO	3
ritonavir	ritonavir	'4/74	112/19647	0.000847049	0.00306065	0.00112054	CD4/PPARG/SRC/TP53	4
trimethoprim	trimethoprim	'5/74	196/19647	0.000866159	0.00311198	0.00113933	CD4/EGFR/TP53/VEGFA/MPO	5
AMILORIDE	AMILORIDE	'3/74	50/19647	0.000885312	0.00311198	0.00113933	TP53/VEGFA/MAPK1	3
apomorphine	apomorphine	'3/74	50/19647	0.000885312	0.00311198	0.00113933	MAPT/TP53/VEGFA	3
Cabozantinib	Cabozantinib	'3/74	50/19647	0.000885312	0.00311198	0.00113933	FYN/SRC/FLT1	3
EMBELIN	EMBELIN	'3/74	50/19647	0.000885312	0.00311198	0.00113933	MAPT/TP53/VEGFA	3
leflunomide	leflunomide	'3/74	50/19647	0.000885312	0.00311198	0.00113933	HSPB1/CD4/APP	3
OCHRATOXIN A	OCHRATOXIN A	'6/74	297/19647	0.000887951	0.00311198	0.00113933	HSPB1/PPARG/TP53/VEGFA/MAPK1/TNFRSF1A	6
126643-37-6	126643-37-6	'2/74	12/19647	0.000901398	0.00311198	0.00113933	CHRM2/APP	2
153436-54-5	153436-54-5	'2/74	12/19647	0.000901398	0.00311198	0.00113933	EGFR/MAPK1	2
2-Aminobiphenyl	2-Aminobiphenyl	'2/74	12/19647	0.000901398	0.00311198	0.00113933	PPARG/MAPK1	2
2,2',4,4'-TETRACHLOROBIPHENYL	2,2',4,4'-TETRACHLOROBIPHENYL	'2/74	12/19647	0.000901398	0.00311198	0.00113933	MAPK1/MPO	2
3',4'-Dihydroxyflavone	3',4'-Dihydroxyflavone	'2/74	12/19647	0.000901398	0.00311198	0.00113933	MAPT/MAPK1	2
acridin-9-amine hydrochloride	acridin-9-amine hydrochloride	'2/74	12/19647	0.000901398	0.00311198	0.00113933	TP53/MPO	2
AG1478 (Tyrphostin)	AG1478 (Tyrphostin)	'2/74	12/19647	0.000901398	0.00311198	0.00113933	SRC/FLT1	2
Apoptosis Activator 2	Apoptosis Activator 2	'2/74	12/19647	0.000901398	0.00311198	0.00113933	MAPT/TP53	2
BENZIDINE	BENZIDINE	'2/74	12/19647	0.000901398	0.00311198	0.00113933	TP53/MPO	2
Diclofenac sodium	Diclofenac sodium	'2/74	12/19647	0.000901398	0.00311198	0.00113933	PPARG/TP53	2
Eckol	Eckol	'2/74	12/19647	0.000901398	0.00311198	0.00113933	RAF1/MAPK1	2
Ethambutol dihydrochloride	Ethambutol dihydrochloride	'2/74	12/19647	0.000901398	0.00311198	0.00113933	CD4/GRN	2
ethylestrenol	ethylestrenol	'2/74	12/19647	0.000901398	0.00311198	0.00113933	CHRM2/TP53	2
Fentin acetate	Fentin acetate	'2/74	12/19647	0.000901398	0.00311198	0.00113933	HSPB1/PPARG	2
KT 5720	KT 5720	'2/74	12/19647	0.000901398	0.00311198	0.00113933	CHRM2/MAPK1	2
Linifanib	Linifanib	'2/74	12/19647	0.000901398	0.00311198	0.00113933	CSF1R/FLT1	2
MLN-518	MLN-518	'2/74	12/19647	0.000901398	0.00311198	0.00113933	EGFR/CSF1R	2
NSC113090	NSC113090	'2/74	12/19647	0.000901398	0.00311198	0.00113933	EGFR/MAPK1	2
PP1	PP1	'2/74	12/19647	0.000901398	0.00311198	0.00113933	RPS6KB1/SRC	2
salmeterol xinafoate	salmeterol xinafoate	'2/74	12/19647	0.000901398	0.00311198	0.00113933	ADRB2/TP53	2
toxaphene	toxaphene	'2/74	12/19647	0.000901398	0.00311198	0.00113933	HSPB1/PPARG	2
TRIETHYLENETETRAMINE	TRIETHYLENETETRAMINE	'2/74	12/19647	0.000901398	0.00311198	0.00113933	APP/TP53	2
benzbromarone	benzbromarone	'4/74	114/19647	0.00090493	0.00311198	0.00113933	HSPB1/PICALM/ADAM10/PPARG	4
meprobamate	meprobamate	'4/74	114/19647	0.00090493	0.00311198	0.00113933	APP/ADAM10/VEGFA/ACE	4
miconazole	miconazole	'4/74	114/19647	0.00090493	0.00311198	0.00113933	CHRM2/EGFR/FYN/VEGFA	4
ZINC SULFIDE	ZINC SULFIDE	'3/74	51/19647	0.000938111	0.00322122	0.00117933	CD14/MAPK1/TNFRSF1A	3
taurine	taurine	'4/74	116/19647	0.000965545	0.00330547	0.00121017	PSEN2/TP53/VEGFA/MPO	4
tetracycline	tetracycline	'4/74	116/19647	0.000965545	0.00330547	0.00121017	EGFR/TP53/VEGFA/MPO	4
COBALT	COBALT	'5/74	201/19647	0.000969502	0.00331404	0.00121331	ADRB2/APP/PPARG/TP53/VEGFA	5
norepinephrine	norepinephrine	'3/74	52/19647	0.000992866	0.00338376	0.00123884	ADRB2/MAPT/MAPK1	3
pentamidine	pentamidine	'3/74	52/19647	0.000992866	0.00338376	0.00123884	CHRM2/TP53/VEGFA	3
PKR Inhibitor	PKR Inhibitor	'4/74	117/19647	0.0009969	0.00339243	0.00124201	RPS6KB1/SRC/FLT1/MAPK1	4
HG-5-113-01	HG-5-113-01	'4/74	118/19647	0.00102896	0.00349633	0.00128005	FYN/PIK3CA/SYK/SRC	4
cantharidin	cantharidin	'7/74	421/19647	0.00103288	0.00350136	0.00128189	ADRB2/PPARG/CD14/PIK3CB/ARL17B/MAPK1/TNFRSF1A	7
N-methyl-D-aspartic acid	N-methyl-D-aspartic acid	'5/74	204/19647	0.00103576	0.00350136	0.00128189	APP/SNAP25/MAPT/VEGFA/MPO	5
DL-Valine	DL-Valine	'3/74	53/19647	0.00104961	0.00350136	0.00128189	EGFR/TP53/TTR	3
gabapentin	gabapentin	'3/74	53/19647	0.00104961	0.00350136	0.00128189	ADRB2/ARSA/ACE	3
2-Phenylphenol	2-Phenylphenol	'2/74	13/19647	0.00106269	0.00350136	0.00128189	PPARG/TP53	2
2,4,6-tribromophenol	2,4,6-tribromophenol	'2/74	13/19647	0.00106269	0.00350136	0.00128189	PPARG/TTR	2
4,4'-METHYLENEBIS(2-CHLOROANILINE)	4,4'-METHYLENEBIS(2-CHLOROANILINE)	'2/74	13/19647	0.00106269	0.00350136	0.00128189	PPARG/MPO	2
7-Ethyl-10-hydroxycamptothecin	7-Ethyl-10-hydroxycamptothecin	'2/74	13/19647	0.00106269	0.00350136	0.00128189	EGFR/TP53	2
aphidicolin	aphidicolin	'2/74	13/19647	0.00106269	0.00350136	0.00128189	APP/TP53	2
BENZIMIDAZOLE	BENZIMIDAZOLE	'2/74	13/19647	0.00106269	0.00350136	0.00128189	PPARG/TUBB4B	2
Gadolinium trichloride	Gadolinium trichloride	'2/74	13/19647	0.00106269	0.00350136	0.00128189	VEGFA/MAPK1	2
Kinome_474	Kinome_474	'2/74	13/19647	0.00106269	0.00350136	0.00128189	CSF1R/FLT1	2
Kinome_491	Kinome_491	'2/74	13/19647	0.00106269	0.00350136	0.00128189	FYN/SRC	2
Kinome_506	Kinome_506	'2/74	13/19647	0.00106269	0.00350136	0.00128189	CSF1R/FLT1	2
N,N-Dimethyl-4-nitrosoaniline	N,N-Dimethyl-4-nitrosoaniline	'2/74	13/19647	0.00106269	0.00350136	0.00128189	HSPB1/PPARG	2
Norclozapine	Norclozapine	'2/74	13/19647	0.00106269	0.00350136	0.00128189	CHRM2/MAPT	2
prima-1	prima-1	'2/74	13/19647	0.00106269	0.00350136	0.00128189	TP53/VEGFA	2
Sodium dichloroacetate	Sodium dichloroacetate	'2/74	13/19647	0.00106269	0.00350136	0.00128189	TP53/MPO	2
Tesmilifene	Tesmilifene	'2/74	13/19647	0.00106269	0.00350136	0.00128189	CD33/CD14	2
Tyrphostin AG-213	Tyrphostin AG-213	'2/74	13/19647	0.00106269	0.00350136	0.00128189	MAPT/MAPK1	2
ZM 336372	ZM 336372	'2/74	13/19647	0.00106269	0.00350136	0.00128189	RAF1/TP53	2
Ethylene dimethacrylate	Ethylene dimethacrylate	'4/74	120/19647	0.00109526	0.00360344	0.00131927	EGFR/PPARG/VEGFA/MPO	4
Indole-3-carbinol	Indole-3-carbinol	'3/74	54/19647	0.00110836	0.00363082	0.00132929	EGFR/PPARG/CTSD	3
p-Phenylenediamine	p-Phenylenediamine	'3/74	54/19647	0.00110836	0.00363082	0.00132929	MAPT/PPARG/VEGFA	3
ranitidine	ranitidine	'3/74	54/19647	0.00110836	0.00363082	0.00132929	ARSA/MAPK1/MPO	3
phenylephrine	phenylephrine	'4/74	121/19647	0.0011295	0.00369479	0.00135271	ARSA/MAPK1/MPO/ACE	4
Methoprene	Methoprene	'3/74	55/19647	0.00116915	0.00381899	0.00139818	TP53/VEGFA/MPO	3
montelukast	montelukast	'3/74	56/19647	0.001232	0.00391649	0.00143388	TP53/VEGFA/MPO	3
SILICON	SILICON	'3/74	56/19647	0.001232	0.00391649	0.00143388	PPARG/VEGFA/MPO	3
841290-80-0	841290-80-0	'2/74	14/19647	0.00123679	0.00391649	0.00143388	SYK/SRC	2
aspartame	aspartame	'2/74	14/19647	0.00123679	0.00391649	0.00143388	VEGFA/MAPK1	2
benzyl isothiocyanate	benzyl isothiocyanate	'2/74	14/19647	0.00123679	0.00391649	0.00143388	HSPB1/PPARG	2
Bromocresol green	Bromocresol green	'2/74	14/19647	0.00123679	0.00391649	0.00143388	CD4/TP53	2
butamben	butamben	'2/74	14/19647	0.00123679	0.00391649	0.00143388	ADRB2/APP	2
Canertinib	Canertinib	'2/74	14/19647	0.00123679	0.00391649	0.00143388	HSPB1/EGFR	2
cephalothin	cephalothin	'2/74	14/19647	0.00123679	0.00391649	0.00143388	HSPB1/TP53	2
CHEMBL460515	CHEMBL460515	'2/74	14/19647	0.00123679	0.00391649	0.00143388	APP/MAPT	2
Digitonin	Digitonin	'2/74	14/19647	0.00123679	0.00391649	0.00143388	TP53/MAPK1	2
Ginkgolide B	Ginkgolide B	'2/74	14/19647	0.00123679	0.00391649	0.00143388	APP/MAPK1	2
GW795493X	GW795493X	'2/74	14/19647	0.00123679	0.00391649	0.00143388	CSF1R/FLT1	2
HYDRALAZINE HYDROCHLORIDE	HYDRALAZINE HYDROCHLORIDE	'2/74	14/19647	0.00123679	0.00391649	0.00143388	HSPB1/TP53	2
Kinome_3196	Kinome_3196	'2/74	14/19647	0.00123679	0.00391649	0.00143388	FYN/SYK	2
Kinome_450	Kinome_450	'2/74	14/19647	0.00123679	0.00391649	0.00143388	CSF1R/FLT1	2
PCI-32765 (Ibrutinib)	PCI-32765 (Ibrutinib)	'2/74	14/19647	0.00123679	0.00391649	0.00143388	SRC/FLT1	2
RIFABUTIN	RIFABUTIN	'2/74	14/19647	0.00123679	0.00391649	0.00143388	CD4/MAPT	2
Rivaroxaban	Rivaroxaban	'2/74	14/19647	0.00123679	0.00391649	0.00143388	TFRC/ARSA	2
SB 206553	SB 206553	'2/74	14/19647	0.00123679	0.00391649	0.00143388	MAPT/TP53	2
SODIUM CHROMATE	SODIUM CHROMATE	'2/74	14/19647	0.00123679	0.00391649	0.00143388	TP53/MAPK1	2
timolol	timolol	'2/74	14/19647	0.00123679	0.00391649	0.00143388	ADRB2/MAPK1	2
PKC-412	PKC-412	'4/74	125/19647	0.00127402	0.00402882	0.001475	EGFR/CSF1R/SYK/FLT1	4
(3s)-3-Cyclopentyl-6-Methyl-7-[(4-Methylpiperazin-1-Yl)sulfonyl]-3,4-Dihydro-2h-1,2,4-Benzothiadiazine 1,1-Dioxide	(3s)-3-Cyclopentyl-6-Methyl-7-[(4-Methylpiperazin-1-Yl)sulfonyl]-3,4-Dihydro-2h-1,2,4-Benzothiadiazine 1,1-Dioxide	'3/74	57/19647	0.00129695	0.00408431	0.00149532	CD4/RAF1/TP53	3
maprotiline	maprotiline	'3/74	57/19647	0.00129695	0.00408431	0.00149532	MAPT/PPARG/TP53	3
Sildenafil citrate	Sildenafil citrate	'3/74	57/19647	0.00129695	0.00408431	0.00149532	PPARG/VEGFA/MPO	3
chloroquine	chloroquine	'4/74	127/19647	0.00135093	0.00424844	0.00155541	CD4/EGFR/APP/TP53	4
Alvocidib	Alvocidib	'3/74	58/19647	0.00136401	0.00426604	0.00156185	TP53/VEGFA/MAPK1	3
Fisetin	Fisetin	'3/74	58/19647	0.00136401	0.00426604	0.00156185	MAPT/TP53/MAPK1	3
levamisole	levamisole	'3/74	58/19647	0.00136401	0.00426604	0.00156185	TP53/VEGFA/MPO	3
Puerarin	Puerarin	'3/74	58/19647	0.00136401	0.00426604	0.00156185	HSPB1/PPARG/MAPK1	3
AZD4547	AZD4547	'4/74	128/19647	0.00139057	0.00434315	0.00159008	CSF1R/FYN/SRC/FLT1	4
acetochlor	acetochlor	'2/74	15/19647	0.00142359	0.00436848	0.00159935	HSPB1/PPARG	2
Brucinum	Brucinum	'2/74	15/19647	0.00142359	0.00436848	0.00159935	CHRM2/CTSD	2
CG-930	CG-930	'2/74	15/19647	0.00142359	0.00436848	0.00159935	EGFR/MAPK1	2
CHEMBL55802	CHEMBL55802	'2/74	15/19647	0.00142359	0.00436848	0.00159935	RAF1/MAPK1	2
Ciprofibrate	Ciprofibrate	'2/74	15/19647	0.00142359	0.00436848	0.00159935	PPARG/CD14	2
famotidine	famotidine	'2/74	15/19647	0.00142359	0.00436848	0.00159935	APP/PPARG	2
Kinome_406	Kinome_406	'2/74	15/19647	0.00142359	0.00436848	0.00159935	CSF1R/FLT1	2
Oroxylin A	Oroxylin A	'2/74	15/19647	0.00142359	0.00436848	0.00159935	TP53/MAPK1	2
Paraoxon-methyl	Paraoxon-methyl	'2/74	15/19647	0.00142359	0.00436848	0.00159935	PPARG/TP53	2
PD 169316	PD 169316	'2/74	15/19647	0.00142359	0.00436848	0.00159935	MAPT/MAPK1	2
Saracatinib	Saracatinib	'2/74	15/19647	0.00142359	0.00436848	0.00159935	EGFR/SRC	2
Trametinib	Trametinib	'2/74	15/19647	0.00142359	0.00436848	0.00159935	RPS6KB1/MAPK1	2
Vargatef	Vargatef	'2/74	15/19647	0.00142359	0.00436848	0.00159935	SRC/FLT1	2
Caffeic acid phenethyl ester	Caffeic acid phenethyl ester	'3/74	59/19647	0.00143322	0.00438622	0.00160585	MAPT/CD14/TP53	3
Tyrphostin B42	Tyrphostin B42	'3/74	59/19647	0.00143322	0.00438622	0.00160585	EGFR/SRC/MAPK1	3
oxiglutatione	oxiglutatione	'4/74	130/19647	0.00147228	0.00449974	0.00164741	CD4/TP53/GRN/MPO	4
endosulfan	endosulfan	'3/74	60/19647	0.00150459	0.00459233	0.00168131	HSPB1/RAF1/MAPK1	3
thimerosal	thimerosal	'4/74	131/19647	0.00151437	0.004616	0.00168997	HSPB1/PPARG/TP53/MAPK1	4
1h-pyrazolo[3,4-d]pyrimidine	1h-pyrazolo[3,4-d]pyrimidine	'3/74	61/19647	0.00157816	0.00479762	0.00175647	EGFR/PIK3CA/SRC	3
oxytetracycline	oxytetracycline	'3/74	61/19647	0.00157816	0.00479762	0.00175647	PABPC1/MAPT/VEGFA	3
1,1-Bis(4-hydroxyphenyl)cyclohexane	1,1-Bis(4-hydroxyphenyl)cyclohexane	'2/74	16/19647	0.001623	0.00486899	0.0017826	HSPB1/PPARG	2
1,3-Dimethylthiourea	1,3-Dimethylthiourea	'2/74	16/19647	0.001623	0.00486899	0.0017826	ELANE/TNFRSF1A	2
1,3,5-TRINITROBENZENE	1,3,5-TRINITROBENZENE	'2/74	16/19647	0.001623	0.00486899	0.0017826	CD4/MPO	2
ADAPALENE	ADAPALENE	'2/74	16/19647	0.001623	0.00486899	0.0017826	HSPB1/TP53	2
Boldine	Boldine	'2/74	16/19647	0.001623	0.00486899	0.0017826	PABPC1/MAPT	2
Dracorhodin	Dracorhodin	'2/74	16/19647	0.001623	0.00486899	0.0017826	TP53/MAPK1	2
Rocuronium	Rocuronium	'2/74	16/19647	0.001623	0.00486899	0.0017826	CHRM2/ARSA	2
SULFALENE	SULFALENE	'2/74	16/19647	0.001623	0.00486899	0.0017826	CD4/MPO	2
temephos	temephos	'2/74	16/19647	0.001623	0.00486899	0.0017826	PABPC1/PPARG	2
triflupromazine	triflupromazine	'2/74	16/19647	0.001623	0.00486899	0.0017826	APP/TP53	2
Aflodac	Aflodac	'5/74	226/19647	0.00162936	0.00488167	0.00178724	APP/SRC/TP53/GRN/MAPK1	5
salicylic acid	salicylic acid	'4/74	134/19647	0.00164566	0.00492401	0.00180274	PPARG/VEGFA/ARSA/MPO	4
levodopa	levodopa	'4/74	135/19647	0.00169112	0.00505342	0.00185012	EGFR/FYN/VEGFA/MPO	4
artemisinin	artemisinin	'3/74	63/19647	0.00173198	0.00516874	0.00189234	APP/TP53/MPO	3
ATROPINE	ATROPINE	'3/74	64/19647	0.00181228	0.00537739	0.00196873	CHRM2/VEGFA/ARSA	3
QUINOLINE	QUINOLINE	'3/74	64/19647	0.00181228	0.00537739	0.00196873	EEF2/PPARG/TP53	3
berberine	berberine	'4/74	138/19647	0.00183276	0.00537739	0.00196873	EGFR/PPARG/TP53/MPO	4
2-Chloroadenosine	2-Chloroadenosine	'2/74	17/19647	0.00183492	0.00537739	0.00196873	TP53/MAPK1	2
3,5-dinitrocatechol	3,5-dinitrocatechol	'2/74	17/19647	0.00183492	0.00537739	0.00196873	ARSA/MAPK1	2
buprenorphine	buprenorphine	'2/74	17/19647	0.00183492	0.00537739	0.00196873	CD4/MAPK1	2
calphostin C	calphostin C	'2/74	17/19647	0.00183492	0.00537739	0.00196873	MAPK1/TNFRSF1A	2
cccp	cccp	'2/74	17/19647	0.00183492	0.00537739	0.00196873	HSPB1/MAPT	2
H-89, Dihydrochloride	H-89, Dihydrochloride	'2/74	17/19647	0.00183492	0.00537739	0.00196873	RPS6KB1/FLT1	2
NVP-AEW541	NVP-AEW541	'2/74	17/19647	0.00183492	0.00537739	0.00196873	EGFR/MAPK1	2
PD 173074	PD 173074	'2/74	17/19647	0.00183492	0.00537739	0.00196873	SRC/FLT1	2
Rimonabant hydrochloride	Rimonabant hydrochloride	'2/74	17/19647	0.00183492	0.00537739	0.00196873	RAF1/MAPK1	2
tazarotene	tazarotene	'2/74	17/19647	0.00183492	0.00537739	0.00196873	TP53/MAPK1	2
Temposil	Temposil	'2/74	17/19647	0.00183492	0.00537739	0.00196873	VEGFA/MPO	2
indocyanine green	indocyanine green	'3/74	65/19647	0.00189486	0.00553883	0.00202784	ADRB2/EGFR/VEGFA	3
Paricalcitol	Paricalcitol	'3/74	65/19647	0.00189486	0.00553883	0.00202784	PPARG/CD14/ACE	3
coenzyme A	coenzyme A	'3/74	66/19647	0.00197976	0.00577959	0.00211598	TP53/VEGFA/MPO	3
dipyridamole	dipyridamole	'4/74	142/19647	0.00203413	0.00589098	0.00215676	TP53/VEGFA/ARSA/ACE	4
fulvestrant	fulvestrant	'6/74	350/19647	0.00205002	0.00589098	0.00215676	PICALM/EGFR/PSEN1/VEGFA/MAPK1/KMT2A	6
24939-16-0	24939-16-0	'2/74	18/19647	0.00205926	0.00589098	0.00215676	APP/PPARG	2
7-DIETHYLAMINO-4-METHYLCOUMARIN	7-DIETHYLAMINO-4-METHYLCOUMARIN	'2/74	18/19647	0.00205926	0.00589098	0.00215676	HSPB1/VEGFA	2
AC220	AC220	'2/74	18/19647	0.00205926	0.00589098	0.00215676	CSF1R/FLT1	2
Diphenylcyclopropenone	Diphenylcyclopropenone	'2/74	18/19647	0.00205926	0.00589098	0.00215676	HSPB1/PPARG	2
fucose	fucose	'2/74	18/19647	0.00205926	0.00589098	0.00215676	FCER1G/ELANE	2
Kinome_454	Kinome_454	'2/74	18/19647	0.00205926	0.00589098	0.00215676	CSF1R/FLT1	2
meteneprost	meteneprost	'2/74	18/19647	0.00205926	0.00589098	0.00215676	APP/PLA2G4A	2
Metrifonate	Metrifonate	'2/74	18/19647	0.00205926	0.00589098	0.00215676	APP/TP53	2
nadolol	nadolol	'2/74	18/19647	0.00205926	0.00589098	0.00215676	ADRB2/APP	2
Oligomycin	Oligomycin	'2/74	18/19647	0.00205926	0.00589098	0.00215676	RPS6KB1/CD14	2
Pentetic acid	Pentetic acid	'2/74	18/19647	0.00205926	0.00589098	0.00215676	EGFR/TP53	2
PHENOTHIAZINE	PHENOTHIAZINE	'2/74	18/19647	0.00205926	0.00589098	0.00215676	MAPT/PPARG	2
Purvalanol B	Purvalanol B	'2/74	18/19647	0.00205926	0.00589098	0.00215676	SRC/MAPK1	2
QUINACRINE DIHYDROCHLORIDE	QUINACRINE DIHYDROCHLORIDE	'2/74	18/19647	0.00205926	0.00589098	0.00215676	PLA2G4A/TP53	2
acetone	acetone	'3/74	67/19647	0.002067	0.00589831	0.00215945	TP53/MPO/ACE	3
Masoprocol	Masoprocol	'3/74	67/19647	0.002067	0.00589831	0.00215945	TP53/VEGFA/MAPK1	3
beclomethasone	beclomethasone	'3/74	68/19647	0.00215659	0.00614628	0.00225023	ADRB2/PLA2G4A/VEGFA	3
(-)-Epicatechin	(-)-Epicatechin	'3/74	69/19647	0.00224856	0.00638446	0.00233743	TP53/VEGFA/MPO	3
Calcifediol	Calcifediol	'3/74	69/19647	0.00224856	0.00638446	0.00233743	CD4/VEGFA/ACE	3
ifosfamide	ifosfamide	'3/74	69/19647	0.00224856	0.00638446	0.00233743	APP/TP53/VEGFA	3
4-Aminodiphenylamine	4-Aminodiphenylamine	'2/74	19/19647	0.00229593	0.00642296	0.00235153	MAPT/PPARG	2
dequalinium	dequalinium	'2/74	19/19647	0.00229593	0.00642296	0.00235153	TP53/VEGFA	2
diflunisal	diflunisal	'2/74	19/19647	0.00229593	0.00642296	0.00235153	PPARG/TTR	2
GSK-3 Inhibitor IX	GSK-3 Inhibitor IX	'2/74	19/19647	0.00229593	0.00642296	0.00235153	FYN/SRC	2
HTS-05058	HTS-05058	'2/74	19/19647	0.00229593	0.00642296	0.00235153	EGFR/PPARG	2
Hydroxychlor	Hydroxychlor	'2/74	19/19647	0.00229593	0.00642296	0.00235153	HSPB1/PPARG	2
Lck Inhibitor	Lck Inhibitor	'2/74	19/19647	0.00229593	0.00642296	0.00235153	FYN/SRC	2
pindolol	pindolol	'2/74	19/19647	0.00229593	0.00642296	0.00235153	ADRB2/MAPK1	2
SYK Inhibitor II	SYK Inhibitor II	'2/74	19/19647	0.00229593	0.00642296	0.00235153	SYK/SRC	2
Triclabendazole	Triclabendazole	'2/74	19/19647	0.00229593	0.00642296	0.00235153	ADAM10/MAPT	2
Trimethyl-beta-cyclodextrin	Trimethyl-beta-cyclodextrin	'2/74	19/19647	0.00229593	0.00642296	0.00235153	SRC/MAPK1	2
tropicamide	tropicamide	'2/74	19/19647	0.00229593	0.00642296	0.00235153	CHRM2/APP	2
daidzein	daidzein	'4/74	148/19647	0.00236416	0.00660574	0.00241845	EPHA1/EGFR/TP53/MAPK1	4
Ethene	Ethene	'4/74	149/19647	0.00242254	0.00676057	0.00247513	SRC/TP53/VEGFA/MPO	4
Fludarabine	Fludarabine	'3/74	71/19647	0.00243973	0.00679193	0.00248661	TP53/VEGFA/MAPK1	3
Perfluorooctanesulfonic acid	Perfluorooctanesulfonic acid	'3/74	71/19647	0.00243973	0.00679193	0.00248661	PPARG/TP53/FLT1	3
3-methyladenine	3-methyladenine	'3/74	72/19647	0.00253898	0.00694874	0.00254402	RPS6KB1/APP/TP53	3
Rosuvastatin	Rosuvastatin	'3/74	72/19647	0.00253898	0.00694874	0.00254402	APOB/PPARG/VEGFA	3
TBTO	TBTO	'3/74	72/19647	0.00253898	0.00694874	0.00254402	HSPB1/PPARG/TNFRSF1A	3
Congo red	Congo red	'2/74	20/19647	0.00254482	0.00694874	0.00254402	APP/TTR	2
estradiol valerate	estradiol valerate	'2/74	20/19647	0.00254482	0.00694874	0.00254402	ADRB2/MAPK1	2
Goniothalamin	Goniothalamin	'2/74	20/19647	0.00254482	0.00694874	0.00254402	TP53/TNFRSF1A	2
HYDROXYCHLOROQUINE SULFATE	HYDROXYCHLOROQUINE SULFATE	'2/74	20/19647	0.00254482	0.00694874	0.00254402	CD4/TP53	2
Kinome_511	Kinome_511	'2/74	20/19647	0.00254482	0.00694874	0.00254402	CSF1R/FLT1	2
Methadone hydrochloride	Methadone hydrochloride	'2/74	20/19647	0.00254482	0.00694874	0.00254402	CD4/ARSA	2
noscapine	noscapine	'2/74	20/19647	0.00254482	0.00694874	0.00254402	TP53/VEGFA	2
PERINDOPRIL	PERINDOPRIL	'2/74	20/19647	0.00254482	0.00694874	0.00254402	VEGFA/ACE	2
Plasmasteril	Plasmasteril	'2/74	20/19647	0.00254482	0.00694874	0.00254402	VEGFA/MPO	2
Thuringiensin	Thuringiensin	'2/74	20/19647	0.00254482	0.00694874	0.00254402	CD4/EGFR	2
tranilast	tranilast	'2/74	20/19647	0.00254482	0.00694874	0.00254402	TP53/ARSA	2
Trifluridine	Trifluridine	'2/74	20/19647	0.00254482	0.00694874	0.00254402	APP/TP53	2
WZ-7043	WZ-7043	'2/74	20/19647	0.00254482	0.00694874	0.00254402	CSF1R/FLT1	2
TPEN	TPEN	'5/74	253/19647	0.00266175	0.00725932	0.00265773	APOB/CD14/SRC/TP53/VEGFA	5
Cdk9 Inhibitor II	Cdk9 Inhibitor II	'2/74	21/19647	0.00280586	0.00752631	0.00275548	RPS6KB1/MAPK1	2
Dihydrocapsaicin	Dihydrocapsaicin	'2/74	21/19647	0.00280586	0.00752631	0.00275548	TP53/MAPK1	2
FLAVANONE	FLAVANONE	'2/74	21/19647	0.00280586	0.00752631	0.00275548	PPARG/TP53	2
formoterol	formoterol	'2/74	21/19647	0.00280586	0.00752631	0.00275548	ADRB2/MAPK1	2
Garcinol	Garcinol	'2/74	21/19647	0.00280586	0.00752631	0.00275548	SRC/MAPK1	2
GW559768X	GW559768X	'2/74	21/19647	0.00280586	0.00752631	0.00275548	FYN/SRC	2
IKK-2 Inhibitor IV (TPCA-1)	IKK-2 Inhibitor IV (TPCA-1)	'2/74	21/19647	0.00280586	0.00752631	0.00275548	SRC/FLT1	2
Ixabepilone	Ixabepilone	'2/74	21/19647	0.00280586	0.00752631	0.00275548	EGFR/TUBB4B	2
Paroxetine hydrochloride	Paroxetine hydrochloride	'2/74	21/19647	0.00280586	0.00752631	0.00275548	ADRB2/TP53	2
Polydatin	Polydatin	'2/74	21/19647	0.00280586	0.00752631	0.00275548	EGFR/MAPK1	2
POTASSIUM BROMATE	POTASSIUM BROMATE	'2/74	21/19647	0.00280586	0.00752631	0.00275548	TP53/MAPK1	2
propachlor	propachlor	'2/74	21/19647	0.00280586	0.00752631	0.00275548	PPARG/TP53	2
TDZD-8	TDZD-8	'2/74	21/19647	0.00280586	0.00752631	0.00275548	TP53/MAPK1	2
TEPROTIDE	TEPROTIDE	'2/74	21/19647	0.00280586	0.00752631	0.00275548	VEGFA/ACE	2
cytosine	cytosine	'3/74	75/19647	0.00285158	0.00763995	0.00279708	CD4/EGFR/TP53	3
AZD5438	AZD5438	'4/74	156/19647	0.00285923	0.00765146	0.0028013	CSF1R/PIK3CA/PIK3CG/SYK	4
guanosine	guanosine	'3/74	76/19647	0.0029608	0.00790472	0.00289402	TP53/VEGFA/MAPK1	3
iodine	iodine	'3/74	76/19647	0.0029608	0.00790472	0.00289402	CD4/TP53/MPO	3
Cyperquat	Cyperquat	'4/74	159/19647	0.00306188	0.00804123	0.002944	EPHA1/RAF1/TP53/MAPK1	4
Pyrrolidine dithiocarbamate	Pyrrolidine dithiocarbamate	'4/74	159/19647	0.00306188	0.00804123	0.002944	EGFR/CD14/TP53/MAPK1	4
DEOXYCHOLIC ACID	DEOXYCHOLIC ACID	'3/74	77/19647	0.00307257	0.00804123	0.002944	EGFR/RAF1/MAPK1	3
sulfasalazine	sulfasalazine	'3/74	77/19647	0.00307257	0.00804123	0.002944	EGFR/MAPT/MPO	3
A-769662	A-769662	'2/74	22/19647	0.00307894	0.00804123	0.002944	SRC/FLT1	2
ALLETHRIN	ALLETHRIN	'2/74	22/19647	0.00307894	0.00804123	0.002944	HSPB1/PPARG	2
Aluminium sulfate	Aluminium sulfate	'2/74	22/19647	0.00307894	0.00804123	0.002944	APP/PLA2G4A	2
AZD-1152HQPA	AZD-1152HQPA	'2/74	22/19647	0.00307894	0.00804123	0.002944	EGFR/FLT1	2
Cadmium dichloride	Cadmium dichloride	'2/74	22/19647	0.00307894	0.00804123	0.002944	TP53/MPO	2
CAPTAN	CAPTAN	'2/74	22/19647	0.00307894	0.00804123	0.002944	HSPB1/MAPK1	2
CHEMBL1241473	CHEMBL1241473	'2/74	22/19647	0.00307894	0.00804123	0.002944	CSF1R/FYN	2
clarithromycin	clarithromycin	'2/74	22/19647	0.00307894	0.00804123	0.002944	CD4/MPO	2
CLODRONATE DISODIUM	CLODRONATE DISODIUM	'2/74	22/19647	0.00307894	0.00804123	0.002944	VEGFA/KMT2A	2
cytidine	cytidine	'2/74	22/19647	0.00307894	0.00804123	0.002944	CD4/TP53	2
ERGOTAMINE	ERGOTAMINE	'2/74	22/19647	0.00307894	0.00804123	0.002944	ADRB2/FYN	2
flunarizine	flunarizine	'2/74	22/19647	0.00307894	0.00804123	0.002944	APP/VEGFA	2
gambogic acid	gambogic acid	'2/74	22/19647	0.00307894	0.00804123	0.002944	RPS6KB1/MAPK1	2
IN1541	IN1541	'2/74	22/19647	0.00307894	0.00804123	0.002944	EGFR/APP	2
Sirtinol	Sirtinol	'2/74	22/19647	0.00307894	0.00804123	0.002944	TP53/MAPK1	2
1-chloro-2,4-dinitrobenzene	1-chloro-2,4-dinitrobenzene	'5/74	262/19647	0.00309279	0.00806814	0.00295385	PICALM/ADRB2/PPARG/MAPK1/MPO	5
3,4-Dihydro-2-phenyl-2H-1-benzopyran-3,4-diol	3,4-Dihydro-2-phenyl-2H-1-benzopyran-3,4-diol	'3/74	78/19647	0.00318691	0.00830417	0.00304026	TP53/MPO/ACE	3
beta-carotene	beta-carotene	'4/74	161/19647	0.0032023	0.00833475	0.00305146	CD4/PPARG/MAPK1/MPO	4
2-Fluoroadenosine	2-Fluoroadenosine	'3/74	79/19647	0.00330382	0.00858919	0.00314461	CD4/TP53/CR1	3
hesperidin	hesperidin	'4/74	163/19647	0.00334706	0.00864699	0.00316577	APP/PSEN1/ADAM10/MAPK1	4
1,3,5[10]-Estratriene-3,4,17 beta-triol	1,3,5[10]-Estratriene-3,4,17 beta-triol	'2/74	23/19647	0.00336398	0.00864699	0.00316577	VEGFA/MAPK1	2
148672-13-3	148672-13-3	'2/74	23/19647	0.00336398	0.00864699	0.00316577	TP53/MAPK1	2
fusidic acid	fusidic acid	'2/74	23/19647	0.00336398	0.00864699	0.00316577	PICALM/ADAM10	2
GNF-PF-3832	GNF-PF-3832	'2/74	23/19647	0.00336398	0.00864699	0.00316577	MAPT/TP53	2
LXB4	LXB4	'2/74	23/19647	0.00336398	0.00864699	0.00316577	VEGFA/MPO	2
MLN-8054	MLN-8054	'2/74	23/19647	0.00336398	0.00864699	0.00316577	SRC/FLT1	2
Octreotide	Octreotide	'2/74	23/19647	0.00336398	0.00864699	0.00316577	TP53/VEGFA	2
phenylpropanolamine	phenylpropanolamine	'2/74	23/19647	0.00336398	0.00864699	0.00316577	APP/MPO	2
rosmarinic acid	rosmarinic acid	'2/74	23/19647	0.00336398	0.00864699	0.00316577	PABPC1/MAPT	2
hesperadin	hesperadin	'3/74	80/19647	0.00342334	0.00878966	0.00321801	CSF1R/FYN/SRC	3
fenoterol	fenoterol	'4/74	165/19647	0.00349622	0.00896669	0.00328282	ADRB2/APP/MAPK1/MPO	4
2'-Deoxy cyclic AMP	2'-Deoxy cyclic AMP	'3/74	81/19647	0.00354548	0.00905229	0.00331416	RAF1/TP53/VEGFA	3
arecoline	arecoline	'3/74	81/19647	0.00354548	0.00905229	0.00331416	APP/ADAM10/TP53	3
trans-Lutein	trans-Lutein	'3/74	81/19647	0.00354548	0.00905229	0.00331416	PPARG/VEGFA/MPO	3
triclosan	triclosan	'3/74	81/19647	0.00354548	0.00905229	0.00331416	HSPB1/PPARG/MPO	3
Arsenic(III) chloride	Arsenic(III) chloride	'2/74	24/19647	0.00366088	0.0092332	0.00338039	TP53INP1/VEGFA	2
Bonuten	Bonuten	'2/74	24/19647	0.00366088	0.0092332	0.00338039	VEGFA/ACE	2
Cardidigin	Cardidigin	'2/74	24/19647	0.00366088	0.0092332	0.00338039	TP53/MAPK1	2
Chlormethine hydrochloride	Chlormethine hydrochloride	'2/74	24/19647	0.00366088	0.0092332	0.00338039	TP53/MPO	2
DACTINOMYCIN	DACTINOMYCIN	'2/74	24/19647	0.00366088	0.0092332	0.00338039	PPARG/TP53	2
GLYCYRRHETINIC ACID	GLYCYRRHETINIC ACID	'2/74	24/19647	0.00366088	0.0092332	0.00338039	HSPB1/PPARG	2
jasplakinolide	jasplakinolide	'2/74	24/19647	0.00366088	0.0092332	0.00338039	ADRB2/ADAM10	2
ketotifen	ketotifen	'2/74	24/19647	0.00366088	0.0092332	0.00338039	ADRB2/CHRM2	2
prazepam	prazepam	'2/74	24/19647	0.00366088	0.0092332	0.00338039	PPARG/TP53	2
Prolinedithiocarbamate	Prolinedithiocarbamate	'2/74	24/19647	0.00366088	0.0092332	0.00338039	TP53/VEGFA	2
VECURONIUM BROMIDE	VECURONIUM BROMIDE	'2/74	24/19647	0.00366088	0.0092332	0.00338039	CHRM2/ARSA	2
KIN001-220	KIN001-220	'3/74	82/19647	0.00367026	0.00923641	0.00338157	EGFR/CSF1R/FLT1	3
PHA-00767505E	PHA-00767505E	'3/74	82/19647	0.00367026	0.00923641	0.00338157	APP/PSEN1/TP53	3
DL-Selenomethionine	DL-Selenomethionine	'3/74	83/19647	0.00379769	0.00953605	0.00349127	EGFR/TP53/MAPK1	3
PD0332991	PD0332991	'3/74	83/19647	0.00379769	0.00953605	0.00349127	PIK3CA/PIK3CB/PIK3CG	3
hyoscyamine	hyoscyamine	'4/74	170/19647	0.00388881	0.0097541	0.0035711	CHRM2/EGFR/TP53/ELANE	4
Ademetionine	Ademetionine	'3/74	84/19647	0.00392779	0.00984107	0.00360294	APP/TP53/MAPK1	3
ALW-II-49-7	ALW-II-49-7	'2/74	25/19647	0.00396956	0.00989435	0.00362245	CSF1R/RAF1	2
EMETINE	EMETINE	'2/74	25/19647	0.00396956	0.00989435	0.00362245	MAPT/VEGFA	2
Eplerenone	Eplerenone	'2/74	25/19647	0.00396956	0.00989435	0.00362245	MAPK1/ACE	2
thiamine	thiamine	'2/74	25/19647	0.00396956	0.00989435	0.00362245	TP53/MPO	2
prochlorperazine	prochlorperazine	'4/74	171/19647	0.00397076	0.00989435	0.00362245	PICALM/CHRM2/FYN/TP53	4
HEXANE	HEXANE	'3/74	86/19647	0.00419609	0.0104444	0.00382383	TP53/MPO/ACE	3
Alloxan	Alloxan	'2/74	26/19647	0.00428991	0.0105855	0.00387548	MAPT/MPO	2
dimethoate	dimethoate	'2/74	26/19647	0.00428991	0.0105855	0.00387548	PABPC1/MAPK1	2
Fluor	Fluor	'2/74	26/19647	0.00428991	0.0105855	0.00387548	EGFR/APP	2
ILORASERTIB	ILORASERTIB	'2/74	26/19647	0.00428991	0.0105855	0.00387548	CSF1R/FLT1	2
ipriflavone	ipriflavone	'2/74	26/19647	0.00428991	0.0105855	0.00387548	APP/MAPK1	2
Teriflunomide	Teriflunomide	'2/74	26/19647	0.00428991	0.0105855	0.00387548	RPS6KB1/TP53	2
Tryptanthrin	Tryptanthrin	'2/74	26/19647	0.00428991	0.0105855	0.00387548	MAPT/TP53	2
XMD-12	XMD-12	'2/74	26/19647	0.00428991	0.0105855	0.00387548	CSF1R/PIK3CG	2
Palbociclib	Palbociclib	'3/74	87/19647	0.00433431	0.0106835	0.00391136	PIK3CA/PIK3CB/PIK3CG	3
Zinc sulfate	Zinc sulfate	'5/74	287/19647	0.0045531	0.0112107	0.00410436	EGFR/SRC/TP53/VEGFA/MAPK1	5
CALCIUM	CALCIUM	'4/74	178/19647	0.00457744	0.0112463	0.00411743	ADRB2/TP53/VEGFA/MAPK1	4
2,6,9,9-tetramethylcycloundeca-2,6,10-trien-1-one	2,6,9,9-tetramethylcycloundeca-2,6,10-trien-1-one	'2/74	27/19647	0.00462186	0.0112463	0.00411743	VEGFA/TNFRSF1A	2
abacavir	abacavir	'2/74	27/19647	0.00462186	0.0112463	0.00411743	CD4/MPO	2
alpha-D-Mannose	alpha-D-Mannose	'2/74	27/19647	0.00462186	0.0112463	0.00411743	FCER1G/CTSD	2
Artenimol	Artenimol	'2/74	27/19647	0.00462186	0.0112463	0.00411743	TP53/MAPK1	2
citrinin	citrinin	'2/74	27/19647	0.00462186	0.0112463	0.00411743	TP53/MAPK1	2
CP-55940	CP-55940	'2/74	27/19647	0.00462186	0.0112463	0.00411743	ADAM10/MAPK1	2
griseofulvin	griseofulvin	'2/74	27/19647	0.00462186	0.0112463	0.00411743	PPARG/TP53	2
iodoquinol	iodoquinol	'2/74	27/19647	0.00462186	0.0112463	0.00411743	PPARG/TP53	2
Tyrphostin 23	Tyrphostin 23	'2/74	27/19647	0.00462186	0.0112463	0.00411743	EGFR/MAPT	2
Wogonin	Wogonin	'2/74	27/19647	0.00462186	0.0112463	0.00411743	TP53/MAPK1	2
Dronabinol	Dronabinol	'6/74	413/19647	0.00462829	0.01125	0.00411877	TFRC/PPARG/RAF1/VEGFA/CTSD/MAPK1	6
17-Ethynyl estradiol	17-Ethynyl estradiol	'5/74	289/19647	0.00468794	0.0113829	0.00416741	APOB/CD4/TFRC/TP53INP1/MAPK1	5
GNF-Pf-4325	GNF-Pf-4325	'3/74	91/19647	0.00491474	0.0119042	0.00435828	ADRB2/VEGFA/MAPK1	3
withaferin A	withaferin A	'4/74	182/19647	0.00495073	0.0119042	0.00435828	HSPB1/PPARG/PIK3CD/VEGFA	4
amodiaquine	amodiaquine	'2/74	28/19647	0.0049653	0.0119042	0.00435828	TP53/CTSD	2
Benzamide	Benzamide	'2/74	28/19647	0.0049653	0.0119042	0.00435828	EGFR/SRC	2
Chebulinic acid	Chebulinic acid	'2/74	28/19647	0.0049653	0.0119042	0.00435828	PABPC1/KMT2A	2
Chinomethionate	Chinomethionate	'2/74	28/19647	0.0049653	0.0119042	0.00435828	RAF1/VEGFA	2
cytochalasin B	cytochalasin B	'2/74	28/19647	0.0049653	0.0119042	0.00435828	ZYX/FERMT2	2
ethoxyquin	ethoxyquin	'2/74	28/19647	0.0049653	0.0119042	0.00435828	HSPB1/PPARG	2
GSK650394A	GSK650394A	'2/74	28/19647	0.0049653	0.0119042	0.00435828	SYK/FLT1	2
Norcantharidin	Norcantharidin	'2/74	28/19647	0.0049653	0.0119042	0.00435828	VEGFA/MAPK1	2
retinal	retinal	'2/74	28/19647	0.0049653	0.0119042	0.00435828	MAPT/PPARG	2
Salbutamol sulfate	Salbutamol sulfate	'2/74	28/19647	0.0049653	0.0119042	0.00435828	ADRB2/TNFRSF1A	2
PhIP	PhIP	'4/74	183/19647	0.00504715	0.0120877	0.00442547	RAF1/TP53/CTSD/MAPK1	4
Diallyl trisulfide	Diallyl trisulfide	'3/74	92/19647	0.00506682	0.0121221	0.00443805	TP53/VEGFA/MAPK1	3
Dichloromercury	Dichloromercury	'3/74	93/19647	0.0052217	0.0124795	0.00456892	APP/MAPT/MAPK1	3
aa-861	aa-861	'2/74	29/19647	0.00532016	0.012531	0.00458774	MAPT/PPARG	2
Bosentan	Bosentan	'2/74	29/19647	0.00532016	0.012531	0.00458774	ADRB2/ACE	2
Compound C (Dorsomorphin)	Compound C (Dorsomorphin)	'2/74	29/19647	0.00532016	0.012531	0.00458774	SRC/FLT1	2
D-MONAPTERIN	D-MONAPTERIN	'2/74	29/19647	0.00532016	0.012531	0.00458774	CD4/MPO	2
Epirubicin	Epirubicin	'2/74	29/19647	0.00532016	0.012531	0.00458774	EGFR/TP53	2
iodoacetamide	iodoacetamide	'2/74	29/19647	0.00532016	0.012531	0.00458774	TP53/MPO	2
KN-62	KN-62	'2/74	29/19647	0.00532016	0.012531	0.00458774	RPS6KB1/MAPK1	2
merbromin	merbromin	'2/74	29/19647	0.00532016	0.012531	0.00458774	APP/MAPK1	2
N-Methyl-N-nitrosourea	N-Methyl-N-nitrosourea	'2/74	29/19647	0.00532016	0.012531	0.00458774	HSPB1/TP53	2
Olmesartan	Olmesartan	'2/74	29/19647	0.00532016	0.012531	0.00458774	PPARG/ACE	2
Pararosaniline	Pararosaniline	'2/74	29/19647	0.00532016	0.012531	0.00458774	APP/MAPT	2
Phenazopyridine hydrochloride	Phenazopyridine hydrochloride	'2/74	29/19647	0.00532016	0.012531	0.00458774	MAPT/PPARG	2
phosphatidylcholines	phosphatidylcholines	'2/74	29/19647	0.00532016	0.012531	0.00458774	APP/TP53	2
Vinzam	Vinzam	'2/74	29/19647	0.00532016	0.012531	0.00458774	CD4/MPO	2
astemizole	astemizole	'5/74	300/19647	0.00548093	0.0128963	0.0047215	MAPT/PPARG/TP53/VEGFA/MPO	5
Cornstarch	Cornstarch	'3/74	95/19647	0.00553998	0.0130084	0.00476254	PPARG/MPO/ACE	3
GNF-Pf-2272	GNF-Pf-2272	'3/74	95/19647	0.00553998	0.0130084	0.00476254	ADRB2/PPARG/TP53	3
CORTICOSTERONE	CORTICOSTERONE	'4/74	188/19647	0.00554822	0.0130143	0.00476472	CD4/APP/PPARG/MPO	4
84625-61-6	84625-61-6	'2/74	30/19647	0.00568635	0.0131757	0.00482379	CD4/MAPT	2
beta-Lapachone	beta-Lapachone	'2/74	30/19647	0.00568635	0.0131757	0.00482379	MAPT/TP53	2
cefalexin	cefalexin	'2/74	30/19647	0.00568635	0.0131757	0.00482379	APP/ADAM10	2
GNF-Pf-5134	GNF-Pf-5134	'2/74	30/19647	0.00568635	0.0131757	0.00482379	PABPC1/MAPT	2
hydroxylamine	hydroxylamine	'2/74	30/19647	0.00568635	0.0131757	0.00482379	TP53/MPO	2
Ketanserin	Ketanserin	'2/74	30/19647	0.00568635	0.0131757	0.00482379	MAPT/MAPK1	2
mephenesin	mephenesin	'2/74	30/19647	0.00568635	0.0131757	0.00482379	ARSA/MPO	2
monocrotaline	monocrotaline	'2/74	30/19647	0.00568635	0.0131757	0.00482379	VEGFA/MPO	2
N-ethylmaleimide	N-ethylmaleimide	'2/74	30/19647	0.00568635	0.0131757	0.00482379	SNAP25/MAPK1	2
Perfluorodecanoic acid	Perfluorodecanoic acid	'2/74	30/19647	0.00568635	0.0131757	0.00482379	PPARG/MAPK1	2
putrescine	putrescine	'2/74	30/19647	0.00568635	0.0131757	0.00482379	ADRB2/MPO	2
Torin1	Torin1	'2/74	30/19647	0.00568635	0.0131757	0.00482379	PIK3CA/PIK3CG	2
ciglitazone	ciglitazone	'4/74	190/19647	0.00575763	0.0133138	0.00487435	EGFR/PPARG/VEGFA/MAPK1	4
glycerol	glycerol	'4/74	190/19647	0.00575763	0.0133138	0.00487435	PPARG/TP53/VEGFA/MPO	4
budesonide	budesonide	'3/74	97/19647	0.00586968	0.0135591	0.00496418	PLA2G4A/TP53/VEGFA	3
Chlorophenothane	Chlorophenothane	'3/74	98/19647	0.00603886	0.0138809	0.00508198	VEGFA/CTSD/MAPK1	3
2,2',3,4,4',5'-HEXACHLOROBIPHENYL	2,2',3,4,4',5'-HEXACHLOROBIPHENYL	'2/74	31/19647	0.00606377	0.0138809	0.00508198	MAPK1/TTR	2
AG1478	AG1478	'2/74	31/19647	0.00606377	0.0138809	0.00508198	EGFR/SRC	2
fumaric acid	fumaric acid	'2/74	31/19647	0.00606377	0.0138809	0.00508198	CD4/PPARG	2
Honokiol	Honokiol	'2/74	31/19647	0.00606377	0.0138809	0.00508198	PPARG/MAPK1	2
PEPCID	PEPCID	'2/74	31/19647	0.00606377	0.0138809	0.00508198	MAPK1/MPO	2
peptidoglycan	peptidoglycan	'2/74	31/19647	0.00606377	0.0138809	0.00508198	SYK/MAPK1	2
RHODAMINE B	RHODAMINE B	'2/74	31/19647	0.00606377	0.0138809	0.00508198	VEGFA/MPO	2
stavudine	stavudine	'2/74	31/19647	0.00606377	0.0138809	0.00508198	CD4/PPARG	2
nicotinamide	nicotinamide	'3/74	99/19647	0.00621092	0.0142035	0.00520009	TP53/VEGFA/MPO	3
MANGANESE CHLORIDE	MANGANESE CHLORIDE	'4/74	196/19647	0.00641742	0.0146091	0.00534857	SRC/VEGFA/MAPK1/CR1	4
3383-21-9	3383-21-9	'2/74	32/19647	0.00645234	0.0146091	0.00534857	ADRB2/APP	2
Chloroethylene	Chloroethylene	'2/74	32/19647	0.00645234	0.0146091	0.00534857	TP53/ARSA	2
Chlorpromazine hydrochloride	Chlorpromazine hydrochloride	'2/74	32/19647	0.00645234	0.0146091	0.00534857	PPARG/TP53	2
Cobalt sulfate	Cobalt sulfate	'2/74	32/19647	0.00645234	0.0146091	0.00534857	TFRC/VEGFA	2
DEXMEDETOMIDINE	DEXMEDETOMIDINE	'2/74	32/19647	0.00645234	0.0146091	0.00534857	ARSA/MPO	2
Methysergide maleate	Methysergide maleate	'2/74	32/19647	0.00645234	0.0146091	0.00534857	PABPC1/MAPT	2
Microcystin LR	Microcystin LR	'2/74	32/19647	0.00645234	0.0146091	0.00534857	TP53/MAPK1	2
sodium fluoride	sodium fluoride	'2/74	32/19647	0.00645234	0.0146091	0.00534857	TP53/MAPK1	2
tribenoside	tribenoside	'2/74	32/19647	0.00645234	0.0146091	0.00534857	ADRB2/VEGFA	2
1,2,4-BENZENETRIOL	1,2,4-BENZENETRIOL	'3/74	101/19647	0.0065638	0.0148467	0.00543557	TFRC/CSF1R/SCIMP	3
lactose	lactose	'3/74	102/19647	0.00674464	0.0152406	0.00557978	CD4/MPO/TNFRSF1A	3
Carfilzomib	Carfilzomib	'2/74	33/19647	0.00685198	0.0153765	0.00562953	HSPB1/TP53	2
digitoxin	digitoxin	'2/74	33/19647	0.00685198	0.0153765	0.00562953	APP/TP53	2
floxuridine	floxuridine	'2/74	33/19647	0.00685198	0.0153765	0.00562953	APP/TP53	2
Myricitrin	Myricitrin	'2/74	33/19647	0.00685198	0.0153765	0.00562953	TP53/MAPK1	2
rosavin	rosavin	'2/74	33/19647	0.00685198	0.0153765	0.00562953	HSPB1/PPARG	2
TPCK	TPCK	'2/74	33/19647	0.00685198	0.0153765	0.00562953	ADRB2/TP53	2
yc-1	yc-1	'2/74	33/19647	0.00685198	0.0153765	0.00562953	TP53/VEGFA	2
0297417-0002B	0297417-0002B	'5/74	317/19647	0.00688679	0.0154394	0.00565256	ADRB2/APP/PSEN1/PSEN2/VEGFA	5
desipramine	desipramine	'3/74	103/19647	0.00692842	0.0155175	0.00568115	APP/ARSA/MAPK1	3
1,2-Benzisothiazol-3(2H)-one	1,2-Benzisothiazol-3(2H)-one	'2/74	34/19647	0.00726259	0.0161391	0.00590872	HSPB1/MAPT	2
butein	butein	'2/74	34/19647	0.00726259	0.0161391	0.00590872	VEGFA/ACE	2
chloroxine	chloroxine	'2/74	34/19647	0.00726259	0.0161391	0.00590872	HSPB1/TP53	2
dichlorvos	dichlorvos	'2/74	34/19647	0.00726259	0.0161391	0.00590872	APP/PPARG	2
MANCOZEB	MANCOZEB	'2/74	34/19647	0.00726259	0.0161391	0.00590872	TP53/MAPK1	2
metanephrine	metanephrine	'2/74	34/19647	0.00726259	0.0161391	0.00590872	ADRB2/APP	2
riluzole	riluzole	'2/74	34/19647	0.00726259	0.0161391	0.00590872	TP53/VEGFA	2
Xanthohumol	Xanthohumol	'2/74	34/19647	0.00726259	0.0161391	0.00590872	TP53/MAPK1	2
gentamicin	gentamicin	'3/74	105/19647	0.00730488	0.0162173	0.00593734	CD4/MAPK1/MPO	3
chrysin	chrysin	'4/74	205/19647	0.00749846	0.0166308	0.00608876	ADRB2/CELF1/PPARG/TP53	4
metoprolol	metoprolol	'4/74	206/19647	0.00762552	0.0168962	0.00618592	ADRB2/CD14/VEGFA/ACE	4
Ki-20227	Ki-20227	'2/74	35/19647	0.00768409	0.0169436	0.00620328	CSF1R/FLT1	2
Methylbenzethonium chloride	Methylbenzethonium chloride	'2/74	35/19647	0.00768409	0.0169436	0.00620328	TP53/VEGFA	2
piceatannol	piceatannol	'2/74	35/19647	0.00768409	0.0169436	0.00620328	MAPT/ARSA	2
terconazole	terconazole	'2/74	35/19647	0.00768409	0.0169436	0.00620328	CHRM2/FYN	2
Tributyltin	Tributyltin	'2/74	35/19647	0.00768409	0.0169436	0.00620328	PPARG/MAPK1	2
Sodium dichromate	Sodium dichromate	'4/74	208/19647	0.0078839	0.0173674	0.00635844	CD14/CSF1R/ZYX/TP53	4
phentolamine	phentolamine	'2/74	36/19647	0.00811639	0.0178108	0.00652074	APP/MAPK1	2
Pregabalin	Pregabalin	'2/74	36/19647	0.00811639	0.0178108	0.00652074	ARSA/MPO	2
SYK Inhibitor I	SYK Inhibitor I	'2/74	36/19647	0.00811639	0.0178108	0.00652074	SRC/FLT1	2
uridine triphosphate	uridine triphosphate	'2/74	36/19647	0.00811639	0.0178108	0.00652074	EGFR/MAPK1	2
toluene	toluene	'3/74	110/19647	0.00829836	0.0181926	0.00666053	APP/TP53/MPO	3
Alitretinoin	Alitretinoin	'4/74	212/19647	0.00841781	0.0184367	0.00674991	EGFR/APP/PPARG/VEGFA	4
2,2',5,5'-TETRACHLOROBIPHENYL	2,2',5,5'-TETRACHLOROBIPHENYL	'2/74	37/19647	0.00855941	0.0186394	0.00682412	PLA2G4A/MAPK1	2
ANTHRACENE	ANTHRACENE	'2/74	37/19647	0.00855941	0.0186394	0.00682412	TP53/MPO	2
IMIQUIMOD	IMIQUIMOD	'2/74	37/19647	0.00855941	0.0186394	0.00682412	CD4/MAPK1	2
phosphate	phosphate	'2/74	37/19647	0.00855941	0.0186394	0.00682412	RAF1/MAPK1	2
Quercetagetin	Quercetagetin	'2/74	37/19647	0.00855941	0.0186394	0.00682412	RPS6KB1/FLT1	2
TAK-715	TAK-715	'2/74	37/19647	0.00855941	0.0186394	0.00682412	EGFR/SRC	2
AG-028671	AG-028671	'3/74	112/19647	0.00871692	0.0189462	0.00693645	PICALM/APP/PSEN1	3
beta-Levulose	beta-Levulose	'3/74	112/19647	0.00871692	0.0189462	0.00693645	PPARG/MPO/ACE	3
4-Aminobenzohydrazide	4-Aminobenzohydrazide	'2/74	38/19647	0.00901307	0.019534	0.00715166	SCIMP/MPO	2
Amitriptyline hydrochloride	Amitriptyline hydrochloride	'2/74	38/19647	0.00901307	0.019534	0.00715166	TP53/MPO	2
bafilomycin A1	bafilomycin A1	'2/74	38/19647	0.00901307	0.019534	0.00715166	TP53/MAPK1	2
thioridazine	thioridazine	'6/74	476/19647	0.00906085	0.0196189	0.00718274	CHRM2/EGFR/PPARG/FYN/VEGFA/FERMT2	6
fluticasone	fluticasone	'3/74	114/19647	0.00914769	0.0197882	0.0072447	BIN1/PPARG/PLA2G4A	3
co-dergocrine mesilate	co-dergocrine mesilate	'5/74	340/19647	0.00916757	0.0198124	0.00725357	HSPB1/ADRB2/RIN3/ITGAL/CSF1R	5
0316684-0000	0316684-0000	'2/74	39/19647	0.00947728	0.0203851	0.00746324	PICALM/APP	2
AG-013736	AG-013736	'2/74	39/19647	0.00947728	0.0203851	0.00746324	CSF1R/FLT1	2
Fasudil hydrochloride	Fasudil hydrochloride	'2/74	39/19647	0.00947728	0.0203851	0.00746324	VEGFA/MPO	2
Fluspirilene	Fluspirilene	'2/74	39/19647	0.00947728	0.0203851	0.00746324	ADRB2/PPARG	2
triprolidine	triprolidine	'2/74	39/19647	0.00947728	0.0203851	0.00746324	APP/CD14	2
124020-07-1	124020-07-1	'2/74	40/19647	0.00995195	0.0213658	0.00782228	APOB/PPARG	2
Phytomenadione	Phytomenadione	'2/74	40/19647	0.00995195	0.0213658	0.00782228	ARSA/ACE	2
4,5,6,7-tetrabromobenzotriazole	4,5,6,7-tetrabromobenzotriazole	'2/74	41/19647	0.010437	0.0222604	0.00814982	RPS6KB1/MAPK1	2
Esculetin	Esculetin	'2/74	41/19647	0.010437	0.0222604	0.00814982	TP53/MAPK1	2
gemfibrozil	gemfibrozil	'2/74	41/19647	0.010437	0.0222604	0.00814982	APOB/PPARG	2
nicardipine	nicardipine	'2/74	41/19647	0.010437	0.0222604	0.00814982	HSPB1/APP	2
phloretin	phloretin	'2/74	41/19647	0.010437	0.0222604	0.00814982	PPARG/ARSA	2
SMR000103217	SMR000103217	'2/74	41/19647	0.010437	0.0222604	0.00814982	MAPT/PPARG	2
vanillin	vanillin	'2/74	41/19647	0.010437	0.0222604	0.00814982	TP53/MPO	2
IBMX	IBMX	'3/74	121/19647	0.0107526	0.022912	0.00838837	ADRB2/PPARG/MAPK1	3
theophylline	theophylline	'6/74	495/19647	0.0108521	0.0230581	0.00844186	PICALM/CD33/CD4/PPARG/TP53/MPO	6
Acteoside	Acteoside	'2/74	42/19647	0.0109324	0.0230581	0.00844186	EGFR/MAPK1	2
DIALLYL DISULFIDE	DIALLYL DISULFIDE	'2/74	42/19647	0.0109324	0.0230581	0.00844186	TP53/MAPK1	2
dicycloverine	dicycloverine	'2/74	42/19647	0.0109324	0.0230581	0.00844186	APP/VEGFA	2
Enalapril maleate	Enalapril maleate	'2/74	42/19647	0.0109324	0.0230581	0.00844186	MPO/ACE	2
kynurenine	kynurenine	'2/74	42/19647	0.0109324	0.0230581	0.00844186	CD4/MPO	2
N-Formyl-Met-Leu-Phe	N-Formyl-Met-Leu-Phe	'2/74	42/19647	0.0109324	0.0230581	0.00844186	ITGAL/MPO	2
naphthalene	naphthalene	'2/74	42/19647	0.0109324	0.0230581	0.00844186	RAF1/TP53	2
PURPURIN	PURPURIN	'2/74	42/19647	0.0109324	0.0230581	0.00844186	MAPT/MAPK1	2
sodium benzoate	sodium benzoate	'2/74	42/19647	0.0109324	0.0230581	0.00844186	TP53/MPO	2
spermidine	spermidine	'2/74	42/19647	0.0109324	0.0230581	0.00844186	ADRB2/MPO	2
zidovudine	zidovudine	'3/74	122/19647	0.0109943	0.0231672	0.00848181	CD4/PPARG/TP53	3
amikacin	amikacin	'5/74	356/19647	0.0110327	0.0232268	0.00850362	HSPB1/APP/PSEN1/MAPK1/TUBB4B	5
ABT-869	ABT-869	'2/74	43/19647	0.0114379	0.0239252	0.00875933	CSF1R/FLT1	2
Afatinib	Afatinib	'2/74	43/19647	0.0114379	0.0239252	0.00875933	EGFR/SRC	2
Cleland's reagent	Cleland's reagent	'2/74	43/19647	0.0114379	0.0239252	0.00875933	TP53/MAPK1	2
efavirenz	efavirenz	'2/74	43/19647	0.0114379	0.0239252	0.00875933	HSPB1/CD4	2
Gadodiamide hydrate	Gadodiamide hydrate	'2/74	43/19647	0.0114379	0.0239252	0.00875933	VEGFA/MAPK1	2
pentobarbital	pentobarbital	'2/74	43/19647	0.0114379	0.0239252	0.00875933	MAPK1/MPO	2
sotalol	sotalol	'2/74	43/19647	0.0114379	0.0239252	0.00875933	ADRB2/APP	2
benzethonium chloride	benzethonium chloride	'3/74	124/19647	0.0114871	0.0239841	0.00878088	ADRB2/TP53/VEGFA	3
Calcimycin	Calcimycin	'3/74	124/19647	0.0114871	0.0239841	0.00878088	VEGFA/MAPK1/MPO	3
ionomycin	ionomycin	'4/74	233/19647	0.0116107	0.02422	0.00886724	CD4/ADAM10/VEGFA/MAPK1	4
LITHOCHOLIC ACID	LITHOCHOLIC ACID	'3/74	125/19647	0.0117383	0.0244636	0.00895645	HSPB1/CD14/MAPK1	3
(17S)-17-hydroxy-13,17-dimethyl-1,2,6,7,8,14,15,16-octahydrocyclopenta[a]phenanthren-3-one	(17S)-17-hydroxy-13,17-dimethyl-1,2,6,7,8,14,15,16-octahydrocyclopenta[a]phenanthren-3-one	'5/74	362/19647	0.0117946	0.0245586	0.0089912	PABPC1/EEF2/HSPB1/TP53/CTSD	5
5-Aminosalicylic acid	5-Aminosalicylic acid	'2/74	44/19647	0.0119537	0.0247093	0.00904638	PPARG/MPO	2
9-Methoxyellipticine	9-Methoxyellipticine	'2/74	44/19647	0.0119537	0.0247093	0.00904638	MAPT/KMT2A	2
Ezetimibe	Ezetimibe	'2/74	44/19647	0.0119537	0.0247093	0.00904638	APOB/PPARG	2
Geranylgeranyl pyrophosphate	Geranylgeranyl pyrophosphate	'2/74	44/19647	0.0119537	0.0247093	0.00904638	VEGFA/MAPK1	2
idarubicin hydrochloride	idarubicin hydrochloride	'2/74	44/19647	0.0119537	0.0247093	0.00904638	PPARG/TP53	2
promazine	promazine	'2/74	44/19647	0.0119537	0.0247093	0.00904638	CHRM2/MAPT	2
Rhein	Rhein	'2/74	44/19647	0.0119537	0.0247093	0.00904638	MAPT/VEGFA	2
ZM-447439	ZM-447439	'2/74	44/19647	0.0119537	0.0247093	0.00904638	RPS6KB1/EGFR	2
benzocaine	benzocaine	'3/74	127/19647	0.01225	0.0252989	0.00926226	PICALM/PPARG/ZYX	3
3,3',4,4',5-Pentachlorobiphenyl	3,3',4,4',5-Pentachlorobiphenyl	'4/74	237/19647	0.0122959	0.0253707	0.00928855	FYN/RAF1/TP53/MAPK1	4
monobenzone	monobenzone	'4/74	238/19647	0.0124712	0.0256103	0.00937627	PICALM/APP/PSEN1/MAPK1	4
139890-68-9	139890-68-9	'2/74	45/19647	0.0124794	0.0256103	0.00937627	VEGFA/MAPK1	2
dorsomorphin	dorsomorphin	'2/74	45/19647	0.0124794	0.0256103	0.00937627	APP/TP53	2
HG-5-88-01	HG-5-88-01	'2/74	45/19647	0.0124794	0.0256103	0.00937627	EPHA1/EGFR	2
nisoldipine	nisoldipine	'2/74	45/19647	0.0124794	0.0256103	0.00937627	HSPB1/TP53	2
vitamin B12	vitamin B12	'2/74	45/19647	0.0124794	0.0256103	0.00937627	MPO/TTR	2
alpha-GalNAc	alpha-GalNAc	'3/74	128/19647	0.0125106	0.0256513	0.00939127	CD4/EGFR/MPO	3
8-HYDROXYQUINOLINE	8-HYDROXYQUINOLINE	'4/74	241/19647	0.0130066	0.0264715	0.00969156	HSPB1/EGFR/PPARG/TTR	4
capsazepine	capsazepine	'2/74	46/19647	0.0130152	0.0264715	0.00969156	MAPT/MAPK1	2
chloramphenicol	chloramphenicol	'2/74	46/19647	0.0130152	0.0264715	0.00969156	CD4/APP	2
Ferriheme chloride	Ferriheme chloride	'2/74	46/19647	0.0130152	0.0264715	0.00969156	TFRC/MAPK1	2
Idose	Idose	'2/74	46/19647	0.0130152	0.0264715	0.00969156	PPARG/ACE	2
methoxsalen	methoxsalen	'2/74	46/19647	0.0130152	0.0264715	0.00969156	CD4/TP53	2
paroxetine	paroxetine	'2/74	46/19647	0.0130152	0.0264715	0.00969156	CHRM2/APP	2
phthalic acid	phthalic acid	'2/74	46/19647	0.0130152	0.0264715	0.00969156	PPARG/MPO	2
trihexyphenidyl	trihexyphenidyl	'2/74	46/19647	0.0130152	0.0264715	0.00969156	CHRM2/APP	2
ketoconazole	ketoconazole	'3/74	131/19647	0.0133116	0.0270503	0.00990345	HSPB1/ADRB2/CHRM2	3
1-AMINO-4-HYDROXYANTHRAQUINONE	1-AMINO-4-HYDROXYANTHRAQUINONE	'2/74	47/19647	0.0135608	0.0274588	0.010053	PABPC1/PPARG	2
2-Mercaptobenzothiazole	2-Mercaptobenzothiazole	'2/74	47/19647	0.0135608	0.0274588	0.010053	HSPB1/PPARG	2
alpha-Neu5Ac	alpha-Neu5Ac	'2/74	47/19647	0.0135608	0.0274588	0.010053	CD4/EGFR	2
TOSYLPHENYLALANYL CHLOROMETHYL KETONE	TOSYLPHENYLALANYL CHLOROMETHYL KETONE	'2/74	47/19647	0.0135608	0.0274588	0.010053	TP53/CTSD	2
carboplatin	carboplatin	'2/74	48/19647	0.0141163	0.0285328	0.0104462	MAPT/TP53	2
Inosinic acid	Inosinic acid	'2/74	48/19647	0.0141163	0.0285328	0.0104462	CD4/TP53	2
lactacystin	lactacystin	'2/74	49/19647	0.0146814	0.0296227	0.0108453	APOB/APP	2
spironolactone	spironolactone	'2/74	49/19647	0.0146814	0.0296227	0.0108453	PPARG/TP53	2
ebselen	ebselen	'3/74	136/19647	0.0147104	0.0296548	0.010857	PABPC1/APP/MPO	3
nimodipine	nimodipine	'2/74	50/19647	0.0152563	0.0307282	0.01125	APP/ADAM10	2
topotecan	topotecan	'4/74	253/19647	0.0152946	0.0307781	0.0112682	EGFR/TP53/VEGFA/FERMT2	4
5-azacytidine	5-azacytidine	'5/74	389/19647	0.0156686	0.0315029	0.0115336	CD4/EGFR/MAPT/FYN/TP53	5
methylglyoxal	methylglyoxal	'2/74	51/19647	0.0158407	0.031765	0.0116296	HSPB1/MPO	2
MK 886	MK 886	'2/74	51/19647	0.0158407	0.031765	0.0116296	PPARG/PLA2G4A	2
triamcinolone	triamcinolone	'2/74	51/19647	0.0158407	0.031765	0.0116296	PPARG/VEGFA	2
dinoprost	dinoprost	'3/74	141/19647	0.0161895	0.0324359	0.0118752	PPARG/PLA2G4A/VEGFA	3
Allyl sulfide	Allyl sulfide	'2/74	52/19647	0.0164346	0.0327543	0.0119918	TP53/MAPK1	2
Corilagin	Corilagin	'2/74	52/19647	0.0164346	0.0327543	0.0119918	MAPT/PPARG	2
Cyclohexanecarboxamide, 4-(1-aminoethyl)-N-4-pyridinyl-, trans-	Cyclohexanecarboxamide, 4-(1-aminoethyl)-N-4-pyridinyl-, trans-	'2/74	52/19647	0.0164346	0.0327543	0.0119918	TP53/MAPK1	2
dacarbazine	dacarbazine	'2/74	52/19647	0.0164346	0.0327543	0.0119918	VEGFA/MAPK1	2
ketanserin	ketanserin	'2/74	52/19647	0.0164346	0.0327543	0.0119918	APP/KMT2A	2
Zebularine	Zebularine	'2/74	52/19647	0.0164346	0.0327543	0.0119918	TP53/MAPK1	2
dorzolamide	dorzolamide	'4/74	261/19647	0.0169527	0.0337574	0.012359	PICALM/ADAM10/VEGFA/ARL17B	4
ethinyl estradiol	ethinyl estradiol	'2/74	53/19647	0.0170379	0.0338679	0.0123995	HSPB1/TP53	2
piperine	piperine	'2/74	53/19647	0.0170379	0.0338679	0.0123995	PPARG/MAPK1	2
3,3',4,4'-Tetrachlorobiphenyl	3,3',4,4'-Tetrachlorobiphenyl	'2/74	54/19647	0.0176506	0.0349032	0.0127785	RAF1/SYK	2
AR-A014418	AR-A014418	'2/74	54/19647	0.0176506	0.0349032	0.0127785	MAPT/PPARG	2
HKI-272	HKI-272	'2/74	54/19647	0.0176506	0.0349032	0.0127785	EGFR/CSF1R	2
labetalol	labetalol	'2/74	54/19647	0.0176506	0.0349032	0.0127785	ADRB2/MAPK1	2
p,p'-DDE	p,p'-DDE	'2/74	54/19647	0.0176506	0.0349032	0.0127785	TP53/MAPK1	2
RO-31-8220	RO-31-8220	'2/74	54/19647	0.0176506	0.0349032	0.0127785	RPS6KB1/FLT1	2
myricetin	myricetin	'3/74	146/19647	0.0177494	0.0350379	0.0128278	MAPT/PIK3CA/PIK3CG	3
SU-14813	SU-14813	'3/74	146/19647	0.0177494	0.0350379	0.0128278	RPS6KB1/CSF1R/FLT1	3
tretinoin	tretinoin	'5/74	402/19647	0.0178063	0.0351196	0.0128577	PICALM/FYN/PIK3CG/GRN/CTSD	5
vinblastine	vinblastine	'4/74	266/19647	0.0180442	0.0355582	0.0130183	APP/ITGAL/TP53/TUBB4B	4
IN1152	IN1152	'2/74	55/19647	0.0182726	0.035946	0.0131603	APP/SYK	2
tetrandrine	tetrandrine	'2/74	55/19647	0.0182726	0.035946	0.0131603	APP/TP53	2
methoxychlor	methoxychlor	'2/74	56/19647	0.0189037	0.0370916	0.0135797	PPARG/MAPK1	2
Methyl viologen	Methyl viologen	'2/74	56/19647	0.0189037	0.0370916	0.0135797	TP53/MPO	2
pentachlorophenol	pentachlorophenol	'2/74	56/19647	0.0189037	0.0370916	0.0135797	PPARG/TP53	2
105156-22-7	105156-22-7	'2/74	57/19647	0.0195439	0.0382819	0.0140155	APOB/PPARG	2
SU11652	SU11652	'2/74	57/19647	0.0195439	0.0382819	0.0140155	CSF1R/FLT1	2
2-Nonenal, 4-hydroxy-, (2E,4R)-	2-Nonenal, 4-hydroxy-, (2E,4R)-	'4/74	274/19647	0.0198802	0.0388738	0.0142322	APP/TP53/MAPK1/TNFRSF1A	4
dihydroergocristine	dihydroergocristine	'4/74	274/19647	0.0198802	0.0388738	0.0142322	HSPB1/ADRB2/ITGAL/FYN	4
3-Butylidenephthalide	3-Butylidenephthalide	'2/74	58/19647	0.0201932	0.0393173	0.0143945	EEF2/TP53	2
Fenson	Fenson	'2/74	58/19647	0.0201932	0.0393173	0.0143945	MPO/TTR	2
fluvastatin	fluvastatin	'2/74	58/19647	0.0201932	0.0393173	0.0143945	PPARG/VEGFA	2
nortriptyline	nortriptyline	'2/74	58/19647	0.0201932	0.0393173	0.0143945	CHRM2/TP53	2
Salazinic acid	Salazinic acid	'2/74	58/19647	0.0201932	0.0393173	0.0143945	PABPC1/MAPT	2
cilostazol	cilostazol	'2/74	59/19647	0.0208515	0.0404952	0.0148258	PPARG/TP53	2
GW9662	GW9662	'2/74	59/19647	0.0208515	0.0404952	0.0148258	PPARG/VEGFA	2
indole	indole	'2/74	59/19647	0.0208515	0.0404952	0.0148258	TP53/MPO	2
Cephalochromin	Cephalochromin	'2/74	60/19647	0.0215186	0.0417197	0.0152741	PABPC1/APP	2
chlorophyll a	chlorophyll a	'2/74	60/19647	0.0215186	0.0417197	0.0152741	PSEN2/MPO	2
Nickelous acetate	Nickelous acetate	'2/74	61/19647	0.0221945	0.0429572	0.0157272	EGFR/APP	2
Picrotoxinum	Picrotoxinum	'2/74	61/19647	0.0221945	0.0429572	0.0157272	TP53/MPO	2
gabexate	gabexate	'4/74	284/19647	0.0223326	0.0431877	0.0158116	PICALM/APP/CELF1/ZYX	4
(+)-chelidonine	(+)-chelidonine	'3/74	160/19647	0.0225499	0.0435711	0.0159519	APP/BIN1/TUBB4B	3
coumarin	coumarin	'2/74	62/19647	0.0228792	0.0441699	0.0161712	TP53/MPO	2
propofol	propofol	'3/74	161/19647	0.0229173	0.044206	0.0161844	APP/ARSA/MPO	3
15-delta prostaglandin J2	15-delta prostaglandin J2	'5/74	431/19647	0.0232526	0.0448148	0.0164073	HSPB1/ADRB2/PPARG/FYN/VEGFA	5
PHA-00665752	PHA-00665752	'4/74	288/19647	0.0233632	0.0449899	0.0164714	RPS6KB1/PICALM/PSEN1/TP53	4
dimethyloxalylglycine	dimethyloxalylglycine	'2/74	63/19647	0.0235726	0.0452784	0.016577	ADRB2/VEGFA	2
Ethidium	Ethidium	'2/74	63/19647	0.0235726	0.0452784	0.016577	MAPT/TP53	2
WZ4002	WZ4002	'2/74	63/19647	0.0235726	0.0452784	0.016577	EGFR/CSF1R	2
hesperetin	hesperetin	'4/74	289/19647	0.0236253	0.0453414	0.0166001	PSEN1/PPARG/TP53/MAPK1	4
Adehl	Adehl	'3/74	164/19647	0.024039	0.0460966	0.0168765	ADRB2/TP53/MAPK1	3
amoxapine	amoxapine	'2/74	64/19647	0.0242745	0.0463534	0.0169705	CHRM2/TP53	2
benfluorex	benfluorex	'2/74	64/19647	0.0242745	0.0463534	0.0169705	PICALM/VEGFA	2
JNK-9L	JNK-9L	'2/74	64/19647	0.0242745	0.0463534	0.0169705	CSF1R/PIK3CG	2
ronidazole	ronidazole	'2/74	64/19647	0.0242745	0.0463534	0.0169705	PICALM/APP	2
Verapamil hydrochloride	Verapamil hydrochloride	'2/74	64/19647	0.0242745	0.0463534	0.0169705	TP53/ACE	2
diltiazem	diltiazem	'5/74	438/19647	0.0247126	0.0471504	0.0172623	HSPB1/PSEN1/PLA2G4A/SRC/MAPK1	5
DL-Mevalonic acid	DL-Mevalonic acid	'2/74	65/19647	0.024985	0.0474715	0.0173799	VEGFA/MAPK1	2
FLAVONE	FLAVONE	'2/74	65/19647	0.024985	0.0474715	0.0173799	TP53/VEGFA	2
ritodrine	ritodrine	'2/74	65/19647	0.024985	0.0474715	0.0173799	ADRB2/ADAM10	2
succinic acid	succinic acid	'2/74	65/19647	0.024985	0.0474715	0.0173799	VEGFA/MPO	2
VANADIUM PENTOXIDE	VANADIUM PENTOXIDE	'2/74	65/19647	0.024985	0.0474715	0.0173799	VEGFA/MAPK1	2
eugenol	eugenol	'3/74	168/19647	0.0255802	0.0485216	0.0177644	PICALM/PPARG/TP53	3
forskolin	forskolin	'3/74	168/19647	0.0255802	0.0485216	0.0177644	EGFR/TP53/VEGFA	3
Mangiferin	Mangiferin	'2/74	66/19647	0.0257039	0.0486752	0.0178206	VEGFA/MAPK1	2
Silybin	Silybin	'2/74	66/19647	0.0257039	0.0486752	0.0178206	HSPB1/TP53	2
felodipine	felodipine	'3/74	169/19647	0.0259737	0.0491453	0.0179927	APP/MAPT/ACE	3
ammonia	ammonia	'3/74	170/19647	0.0263704	0.0498546	0.0182524	APP/VEGFA/MPO	3
Calcium phosphate	Calcium phosphate	'2/74	67/19647	0.0264312	0.049928	0.0182793	PPARG/VEGFA	2
diethylstilbestrol	diethylstilbestrol	'4/74	300/19647	0.0266273	0.0502152	0.0183844	HSPB1/FYN/TP53/KMT2A	4
terfenadine	terfenadine	'4/74	300/19647	0.0266273	0.0502152	0.0183844	ADRB2/EGFR/TP53/VEGFA	4
etilefrine	etilefrine	'2/74	68/19647	0.0271668	0.051148	0.0187259	ADRB2/PLA2G4A	2
Mehp	Mehp	'2/74	68/19647	0.0271668	0.051148	0.0187259	PPARG/TP53	2
nitrofural	nitrofural	'4/74	302/19647	0.0271966	0.051162	0.018731	PICALM/PSEN1/MAPK1/TUBB4B	4
colforsin	colforsin	'3/74	175/19647	0.028403	0.0533873	0.0195458	ADRB2/RIN3/PLA2G4A	3
dihydroergotamine	dihydroergotamine	'5/74	455/19647	0.0285016	0.0535285	0.0195975	HSPB1/PICALM/ITGAL/MAPT/MPO	5
brefeldin A	brefeldin A	'2/74	70/19647	0.0286626	0.0536541	0.0196435	CD4/APP	2
CHLOROFORM	CHLOROFORM	'2/74	70/19647	0.0286626	0.0536541	0.0196435	TP53/MPO	2
PHA-665752	PHA-665752	'2/74	70/19647	0.0286626	0.0536541	0.0196435	EGFR/CSF1R	2
purpurogallin	purpurogallin	'2/74	70/19647	0.0286626	0.0536541	0.0196435	PABPC1/MAPT	2
catechol	catechol	'2/74	71/19647	0.0294227	0.0549867	0.0201313	TFRC/MPO	2
OXYTOCIN	OXYTOCIN	'2/74	71/19647	0.0294227	0.0549867	0.0201313	AVPR2/MPO	2
O,P'-DDT	O,P'-DDT	'3/74	178/19647	0.0296615	0.0553876	0.0202781	VEGFA/CTSD/MAPK1	3
3-methylcholanthrene	3-methylcholanthrene	'4/74	311/19647	0.0298491	0.0556923	0.0203897	HSPB1/CCDC6/MAPT/CTSD	4
valinomycin	valinomycin	'3/74	179/19647	0.0300875	0.0560913	0.0205357	ADRB2/FYN/VEGFA	3
AC1L1FUW	AC1L1FUW	'2/74	72/19647	0.0301908	0.056146	0.0205558	APOB/TP53INP1	2
sphingosine	sphingosine	'2/74	72/19647	0.0301908	0.056146	0.0205558	APP/PPARG	2
ticlopidine	ticlopidine	'2/74	72/19647	0.0301908	0.056146	0.0205558	APP/VEGFA	2
benserazide	benserazide	'3/74	180/19647	0.0305168	0.056706	0.0207608	APP/PSEN1/MAPK1	3
uric acid	uric acid	'2/74	73/19647	0.0309668	0.0574955	0.0210498	VEGFA/MPO	2
lomustine	lomustine	'4/74	315/19647	0.0310757	0.0576507	0.0211066	ADRB2/PPARG/CD2AP/VEGFA	4
17-Hydroxyandrostan-3-one	17-Hydroxyandrostan-3-one	'3/74	182/19647	0.031385	0.0581771	0.0212994	PPARG/SRC/MAPK1	3
pyrantel	pyrantel	'2/74	74/19647	0.0317508	0.0588073	0.0215301	ADAM10/ELANE	2
PNU-0293363	PNU-0293363	'4/74	320/19647	0.0326505	0.0604246	0.0221222	RPS6KB1/PICALM/APP/TP53	4
3H-Xanthen-3-one, 2,6,7-trihydroxy-9-methyl-	3H-Xanthen-3-one, 2,6,7-trihydroxy-9-methyl-	'2/74	76/19647	0.0333421	0.0615546	0.0225359	MAPT/PPARG	2
bepridil	bepridil	'2/74	76/19647	0.0333421	0.0615546	0.0225359	APP/VEGFA	2
Panobinostat	Panobinostat	'2/74	76/19647	0.0333421	0.0615546	0.0225359	RAF1/MAPK1	2
epivincamine	epivincamine	'3/74	187/19647	0.0336121	0.062003	0.0227001	PICALM/APP/ADAM10	3
glycocholic acid	glycocholic acid	'2/74	77/19647	0.0341492	0.0629428	0.0230442	PICALM/PSEN1	2
celastrol	celastrol	'4/74	331/19647	0.0362779	0.0651649	0.0238577	EGFR/PIK3CD/VEGFA/FERMT2	4
Bathocuproine disulfonate	Bathocuproine disulfonate	'2/74	80/19647	0.0366162	0.0651649	0.0238577	TP53/MAPK1	2
1-[4-(4-aminothieno[2,3-d]pyrimidin-5-yl)phenyl]-3-(3-methylphenyl)urea	1-[4-(4-aminothieno[2,3-d]pyrimidin-5-yl)phenyl]-3-(3-methylphenyl)urea	'1/74	10/19647	0.0370411	0.0651649	0.0238577	CSF1R	1
1-[4-(4-Aminothieno[2,3-D]pyrimidin-5-Yl)phenyl]-3-[2-Fluoro-5-(Trifluoromethyl)phenyl]urea	1-[4-(4-Aminothieno[2,3-D]pyrimidin-5-Yl)phenyl]-3-[2-Fluoro-5-(Trifluoromethyl)phenyl]urea	'1/74	10/19647	0.0370411	0.0651649	0.0238577	FLT1	1
1,3-BUTADIENE	1,3-BUTADIENE	'1/74	10/19647	0.0370411	0.0651649	0.0238577	MPO	1
1,3-Di-o-tolylguanidine	1,3-Di-o-tolylguanidine	'1/74	10/19647	0.0370411	0.0651649	0.0238577	PABPC1	1
2-Methoxyestradiol	2-Methoxyestradiol	'1/74	10/19647	0.0370411	0.0651649	0.0238577	APP	1
2,3,4,5-TETRACHLOROPHENOL	2,3,4,5-TETRACHLOROPHENOL	'1/74	10/19647	0.0370411	0.0651649	0.0238577	HSPB1	1
2,4-DIBROMOPHENOL	2,4-DIBROMOPHENOL	'1/74	10/19647	0.0370411	0.0651649	0.0238577	TTR	1
2,4-THIAZOLIDINEDIONE	2,4-THIAZOLIDINEDIONE	'1/74	10/19647	0.0370411	0.0651649	0.0238577	PPARG	1
6-aminohexanoic acid	6-aminohexanoic acid	'1/74	10/19647	0.0370411	0.0651649	0.0238577	EGFR	1
6-O-phosphono-beta-D-mannopyranose	6-O-phosphono-beta-D-mannopyranose	'1/74	10/19647	0.0370411	0.0651649	0.0238577	ARSA	1
Apixaban	Apixaban	'1/74	10/19647	0.0370411	0.0651649	0.0238577	ARSA	1
Baicalin	Baicalin	'1/74	10/19647	0.0370411	0.0651649	0.0238577	TP53	1
bromoenol lactone	bromoenol lactone	'1/74	10/19647	0.0370411	0.0651649	0.0238577	MAPT	1
CHEMBL230686	CHEMBL230686	'1/74	10/19647	0.0370411	0.0651649	0.0238577	SRC	1
Coralyne chloride	Coralyne chloride	'1/74	10/19647	0.0370411	0.0651649	0.0238577	VEGFA	1
CP724714	CP724714	'1/74	10/19647	0.0370411	0.0651649	0.0238577	EGFR	1
D-mannitol	D-mannitol	'1/74	10/19647	0.0370411	0.0651649	0.0238577	MAPK1	1
Decanoic acid	Decanoic acid	'1/74	10/19647	0.0370411	0.0651649	0.0238577	PPARG	1
DIHEXYL PHTHALATE	DIHEXYL PHTHALATE	'1/74	10/19647	0.0370411	0.0651649	0.0238577	PPARG	1
DIISODECYL PHTHALATE	DIISODECYL PHTHALATE	'1/74	10/19647	0.0370411	0.0651649	0.0238577	PPARG	1
Dronedarone	Dronedarone	'1/74	10/19647	0.0370411	0.0651649	0.0238577	HSPB1	1
epiandrosterone	epiandrosterone	'1/74	10/19647	0.0370411	0.0651649	0.0238577	APP	1
Epicatechin-3-gallate	Epicatechin-3-gallate	'1/74	10/19647	0.0370411	0.0651649	0.0238577	MAPK1	1
FENARIMOL	FENARIMOL	'1/74	10/19647	0.0370411	0.0651649	0.0238577	PPARG	1
Fortovase	Fortovase	'1/74	10/19647	0.0370411	0.0651649	0.0238577	CD4	1
Furafylline	Furafylline	'1/74	10/19647	0.0370411	0.0651649	0.0238577	KMT2A	1
Gbr 12935	Gbr 12935	'1/74	10/19647	0.0370411	0.0651649	0.0238577	TP53	1
Hexadrin	Hexadrin	'1/74	10/19647	0.0370411	0.0651649	0.0238577	HSPB1	1
hinokitiol	hinokitiol	'1/74	10/19647	0.0370411	0.0651649	0.0238577	TTR	1
Hoechst 33342	Hoechst 33342	'1/74	10/19647	0.0370411	0.0651649	0.0238577	MAPT	1
hydroxychloroquine	hydroxychloroquine	'1/74	10/19647	0.0370411	0.0651649	0.0238577	CHRM2	1
Icatibant	Icatibant	'1/74	10/19647	0.0370411	0.0651649	0.0238577	ACE	1
ISOSORBIDE DINITRATE	ISOSORBIDE DINITRATE	'1/74	10/19647	0.0370411	0.0651649	0.0238577	ACE	1
josamycin	josamycin	'1/74	10/19647	0.0370411	0.0651649	0.0238577	CR1	1
Kinome_1218	Kinome_1218	'1/74	10/19647	0.0370411	0.0651649	0.0238577	SYK	1
LPH (61-91)	LPH (61-91)	'1/74	10/19647	0.0370411	0.0651649	0.0238577	MAPK1	1
LUMINOL	LUMINOL	'1/74	10/19647	0.0370411	0.0651649	0.0238577	MPO	1
Malvidin	Malvidin	'1/74	10/19647	0.0370411	0.0651649	0.0238577	MAPK1	1
Marimastat	Marimastat	'1/74	10/19647	0.0370411	0.0651649	0.0238577	ADAM10	1
Nebularine	Nebularine	'1/74	10/19647	0.0370411	0.0651649	0.0238577	TP53	1
nitroaspirin	nitroaspirin	'1/74	10/19647	0.0370411	0.0651649	0.0238577	MAPK1	1
Oxiconazole nitrate	Oxiconazole nitrate	'1/74	10/19647	0.0370411	0.0651649	0.0238577	HSPB1	1
Pentaphenate	Pentaphenate	'1/74	10/19647	0.0370411	0.0651649	0.0238577	MPO	1
Pregnane-3,20-diol	Pregnane-3,20-diol	'1/74	10/19647	0.0370411	0.0651649	0.0238577	TP53	1
Procyanidin B2	Procyanidin B2	'1/74	10/19647	0.0370411	0.0651649	0.0238577	MAPK1	1
Proge	Proge	'1/74	10/19647	0.0370411	0.0651649	0.0238577	HSPB1	1
Purvalanol A	Purvalanol A	'1/74	10/19647	0.0370411	0.0651649	0.0238577	SRC	1
Retinol acetate	Retinol acetate	'1/74	10/19647	0.0370411	0.0651649	0.0238577	HSPB1	1
Sitaxentan	Sitaxentan	'1/74	10/19647	0.0370411	0.0651649	0.0238577	PPARG	1
Tacrine hydrochloride	Tacrine hydrochloride	'1/74	10/19647	0.0370411	0.0651649	0.0238577	APP	1
Tricetin	Tricetin	'1/74	10/19647	0.0370411	0.0651649	0.0238577	MAPT	1
Trilostane	Trilostane	'1/74	10/19647	0.0370411	0.0651649	0.0238577	HSPB1	1
trimethobenzamide	trimethobenzamide	'1/74	10/19647	0.0370411	0.0651649	0.0238577	APP	1
TRIMETHYLTIN CHLORIDE	TRIMETHYLTIN CHLORIDE	'1/74	10/19647	0.0370411	0.0651649	0.0238577	TP53	1
Tris(2,3-dibromopropyl) phosphate	Tris(2,3-dibromopropyl) phosphate	'1/74	10/19647	0.0370411	0.0651649	0.0238577	PPARG	1
UNII-W39547M0FP	UNII-W39547M0FP	'1/74	10/19647	0.0370411	0.0651649	0.0238577	MAPK1	1
Xanthoangelol	Xanthoangelol	'1/74	10/19647	0.0370411	0.0651649	0.0238577	MAPT	1
(+)-isoprenaline	(+)-isoprenaline	'2/74	81/19647	0.0374534	0.0657888	0.0240861	APP/PLA2G4A	2
doxazosin	doxazosin	'2/74	81/19647	0.0374534	0.0657888	0.0240861	ADRB2/VEGFA	2
nicotinamide adenine dinucleotide	nicotinamide adenine dinucleotide	'2/74	82/19647	0.038298	0.0671334	0.0245784	PPARG/TP53	2
NSC94017	NSC94017	'2/74	82/19647	0.038298	0.0671334	0.0245784	ADRB2/AVPR2	2
chlorprothixene	chlorprothixene	'3/74	197/19647	0.0383073	0.0671334	0.0245784	APP/PSEN1/VEGFA	3
olanzapine	olanzapine	'2/74	83/19647	0.0391499	0.067982	0.0248891	SNAP25/TP53	2
SB 218078	SB 218078	'2/74	83/19647	0.0391499	0.067982	0.0248891	RPS6KB1/FLT1	2
Rifampicin	Rifampicin	'3/74	199/19647	0.0392846	0.067982	0.0248891	CD4/GRN/MPO	3
biochanin A	biochanin A	'2/74	84/19647	0.040009	0.067982	0.0248891	PPARG/MAPK1	2
clomifene	clomifene	'2/74	84/19647	0.040009	0.067982	0.0248891	ADAM10/VEGFA	2
15(R)-Prostaglandin D2	15(R)-Prostaglandin D2	'1/74	11/19647	0.0406699	0.067982	0.0248891	PPARG	1
2-Ethylhexyl 2-cyano-3,3-diphenylacrylate	2-Ethylhexyl 2-cyano-3,3-diphenylacrylate	'1/74	11/19647	0.0406699	0.067982	0.0248891	MAPT	1
3-Nitrobenzanthrone	3-Nitrobenzanthrone	'1/74	11/19647	0.0406699	0.067982	0.0248891	TP53	1
360-97-4	360-97-4	'1/74	11/19647	0.0406699	0.067982	0.0248891	TP53	1
5-Amino-2-methylphenol	5-Amino-2-methylphenol	'1/74	11/19647	0.0406699	0.067982	0.0248891	PPARG	1
5630-53-5	5630-53-5	'1/74	11/19647	0.0406699	0.067982	0.0248891	MAPK1	1
6,7-dihydroxyflavone	6,7-dihydroxyflavone	'1/74	11/19647	0.0406699	0.067982	0.0248891	TP53	1
6401-97-4	6401-97-4	'1/74	11/19647	0.0406699	0.067982	0.0248891	MAPK1	1
Alantolactone	Alantolactone	'1/74	11/19647	0.0406699	0.067982	0.0248891	TP53	1
aldehydo-D-galactose	aldehydo-D-galactose	'1/74	11/19647	0.0406699	0.067982	0.0248891	TP53	1
ALUMINUM CHLORIDE	ALUMINUM CHLORIDE	'1/74	11/19647	0.0406699	0.067982	0.0248891	APP	1
beta-Solamarine	beta-Solamarine	'1/74	11/19647	0.0406699	0.067982	0.0248891	TNFRSF1A	1
Cadmium telluride	Cadmium telluride	'1/74	11/19647	0.0406699	0.067982	0.0248891	MAPK1	1
CHEBI:71224	CHEBI:71224	'1/74	11/19647	0.0406699	0.067982	0.0248891	MAPT	1
CITICOLINE SODIUM	CITICOLINE SODIUM	'1/74	11/19647	0.0406699	0.067982	0.0248891	CD4	1
Cyprodinil	Cyprodinil	'1/74	11/19647	0.0406699	0.067982	0.0248891	MAPK1	1
D-gluconic acid	D-gluconic acid	'1/74	11/19647	0.0406699	0.067982	0.0248891	MPO	1
DAZOMET	DAZOMET	'1/74	11/19647	0.0406699	0.067982	0.0248891	HSPB1	1
Diethyl sulfate	Diethyl sulfate	'1/74	11/19647	0.0406699	0.067982	0.0248891	TP53	1
DIPHENIDOL	DIPHENIDOL	'1/74	11/19647	0.0406699	0.067982	0.0248891	CHRM2	1
dnqx	dnqx	'1/74	11/19647	0.0406699	0.067982	0.0248891	ARSA	1
Etravirine	Etravirine	'1/74	11/19647	0.0406699	0.067982	0.0248891	CD4	1
Ginsenoside Rh1	Ginsenoside Rh1	'1/74	11/19647	0.0406699	0.067982	0.0248891	ITGAL	1
Gliquidone	Gliquidone	'1/74	11/19647	0.0406699	0.067982	0.0248891	PPARG	1
glutaraldehyde	glutaraldehyde	'1/74	11/19647	0.0406699	0.067982	0.0248891	PPARG	1
Gossypetin	Gossypetin	'1/74	11/19647	0.0406699	0.067982	0.0248891	MAPT	1
GW589933X	GW589933X	'1/74	11/19647	0.0406699	0.067982	0.0248891	CSF1R	1
halofantrine	halofantrine	'1/74	11/19647	0.0406699	0.067982	0.0248891	TFRC	1
IOPANOIC ACID	IOPANOIC ACID	'1/74	11/19647	0.0406699	0.067982	0.0248891	PPARG	1
IPRODIONE	IPRODIONE	'1/74	11/19647	0.0406699	0.067982	0.0248891	PPARG	1
Isocarbophos	Isocarbophos	'1/74	11/19647	0.0406699	0.067982	0.0248891	MAPK1	1
Isoorientin	Isoorientin	'1/74	11/19647	0.0406699	0.067982	0.0248891	MAPK1	1
Kinome_528	Kinome_528	'1/74	11/19647	0.0406699	0.067982	0.0248891	FLT1	1
Kinome_812	Kinome_812	'1/74	11/19647	0.0406699	0.067982	0.0248891	RPS6KB1	1
L-745870	L-745870	'1/74	11/19647	0.0406699	0.067982	0.0248891	MAPT	1
L-mimosine	L-mimosine	'1/74	11/19647	0.0406699	0.067982	0.0248891	TNFRSF1A	1
L-selenomethionine	L-selenomethionine	'1/74	11/19647	0.0406699	0.067982	0.0248891	TP53	1
LY333531 (Ruboxistaurin)	LY333531 (Ruboxistaurin)	'1/74	11/19647	0.0406699	0.067982	0.0248891	RPS6KB1	1
METOPRINE	METOPRINE	'1/74	11/19647	0.0406699	0.067982	0.0248891	PPARG	1
ML-9	ML-9	'1/74	11/19647	0.0406699	0.067982	0.0248891	RPS6KB1	1
Mosapride citrate	Mosapride citrate	'1/74	11/19647	0.0406699	0.067982	0.0248891	PPARG	1
N-phenyl-1H-pyrazole-3-carboxamide	N-phenyl-1H-pyrazole-3-carboxamide	'1/74	11/19647	0.0406699	0.067982	0.0248891	TTR	1
O-ANISIDINE	O-ANISIDINE	'1/74	11/19647	0.0406699	0.067982	0.0248891	MPO	1
o-Phthalaldehyde	o-Phthalaldehyde	'1/74	11/19647	0.0406699	0.067982	0.0248891	PPARG	1
Olaparib	Olaparib	'1/74	11/19647	0.0406699	0.067982	0.0248891	TP53	1
pd 158780	pd 158780	'1/74	11/19647	0.0406699	0.067982	0.0248891	EGFR	1
phosalone	phosalone	'1/74	11/19647	0.0406699	0.067982	0.0248891	HSPB1	1
piperacetazine	piperacetazine	'1/74	11/19647	0.0406699	0.067982	0.0248891	APP	1
POTASSIUM NITRATE	POTASSIUM NITRATE	'1/74	11/19647	0.0406699	0.067982	0.0248891	VEGFA	1
Propanedioate	Propanedioate	'1/74	11/19647	0.0406699	0.067982	0.0248891	MPO	1
PTAQUILOSIDE	PTAQUILOSIDE	'1/74	11/19647	0.0406699	0.067982	0.0248891	TP53	1
Reboxetine	Reboxetine	'1/74	11/19647	0.0406699	0.067982	0.0248891	MAPT	1
Saracatinib (AZD0530)	Saracatinib (AZD0530)	'1/74	11/19647	0.0406699	0.067982	0.0248891	SRC	1
SB-747651A	SB-747651A	'1/74	11/19647	0.0406699	0.067982	0.0248891	RPS6KB1	1
streptonigrin	streptonigrin	'1/74	11/19647	0.0406699	0.067982	0.0248891	MAPT	1
tiapride	tiapride	'1/74	11/19647	0.0406699	0.067982	0.0248891	APP	1
Tonalid	Tonalid	'1/74	11/19647	0.0406699	0.067982	0.0248891	PPARG	1
WP1066	WP1066	'1/74	11/19647	0.0406699	0.067982	0.0248891	MAPK1	1
5155877	5155877	'2/74	85/19647	0.0408752	0.0681751	0.0249598	APP/VEGFA	2
PARAOXON	PARAOXON	'2/74	85/19647	0.0408752	0.0681751	0.0249598	CHRM2/PPARG	2
SILVER	SILVER	'2/74	85/19647	0.0408752	0.0681751	0.0249598	TP53/MAPK1	2
Pentadecafluorooctanoic acid	Pentadecafluorooctanoic acid	'3/74	203/19647	0.0412772	0.0687953	0.0251868	EEF2/RIN3/PPARG	3
ipratropium bromide	ipratropium bromide	'3/74	204/19647	0.0417832	0.0695878	0.025477	PICALM/ADAM10/VEGFA	3
spiperone	spiperone	'4/74	347/19647	0.0419564	0.0698253	0.0255639	EGFR/APP/VEGFA/FERMT2	4
oxolinic acid	oxolinic acid	'2/74	87/19647	0.0426288	0.0707571	0.0259051	ADAM10/ELANE	2
N-NITROSODIETHYLAMINE	N-NITROSODIETHYLAMINE	'3/74	206/19647	0.0428047	0.0707571	0.0259051	PPARG/TP53/VEGFA	3
norgestrel	norgestrel	'3/74	206/19647	0.0428047	0.0707571	0.0259051	APOB/VEGFA/FERMT2	3
0225151-0000	0225151-0000	'1/74	12/19647	0.0442852	0.0707571	0.0259051	APP	1
1,2-DIMETHYLHYDRAZINE	1,2-DIMETHYLHYDRAZINE	'1/74	12/19647	0.0442852	0.0707571	0.0259051	TP53	1
180083-23-2	180083-23-2	'1/74	12/19647	0.0442852	0.0707571	0.0259051	TP53	1
2-aminofluorene	2-aminofluorene	'1/74	12/19647	0.0442852	0.0707571	0.0259051	MPO	1
4-Methylhistamine	4-Methylhistamine	'1/74	12/19647	0.0442852	0.0707571	0.0259051	CD14	1
Aminolevulinic acid	Aminolevulinic acid	'1/74	12/19647	0.0442852	0.0707571	0.0259051	TP53	1
ANILINE	ANILINE	'1/74	12/19647	0.0442852	0.0707571	0.0259051	MPO	1
ATOVAQUONE	ATOVAQUONE	'1/74	12/19647	0.0442852	0.0707571	0.0259051	TP53	1
BAPTA	BAPTA	'1/74	12/19647	0.0442852	0.0707571	0.0259051	RPS6KB1	1
BECLOMETHASONE DIPROPIONATE	BECLOMETHASONE DIPROPIONATE	'1/74	12/19647	0.0442852	0.0707571	0.0259051	ADAM10	1
beta-Heparin	beta-Heparin	'1/74	12/19647	0.0442852	0.0707571	0.0259051	VEGFA	1
BIBW-2992	BIBW-2992	'1/74	12/19647	0.0442852	0.0707571	0.0259051	EGFR	1
BISOPROLOL	BISOPROLOL	'1/74	12/19647	0.0442852	0.0707571	0.0259051	ADRB2	1
Carbendazim	Carbendazim	'1/74	12/19647	0.0442852	0.0707571	0.0259051	PPARG	1
carbinoxamine	carbinoxamine	'1/74	12/19647	0.0442852	0.0707571	0.0259051	APP	1
CDR	CDR	'1/74	12/19647	0.0442852	0.0707571	0.0259051	TP53	1
Cerebrosterol	Cerebrosterol	'1/74	12/19647	0.0442852	0.0707571	0.0259051	APP	1
clofilium tosylate	clofilium tosylate	'1/74	12/19647	0.0442852	0.0707571	0.0259051	VEGFA	1
Dimethyl-IQX	Dimethyl-IQX	'1/74	12/19647	0.0442852	0.0707571	0.0259051	TP53	1
DL-DOPA	DL-DOPA	'1/74	12/19647	0.0442852	0.0707571	0.0259051	MAPT	1
etamivan	etamivan	'1/74	12/19647	0.0442852	0.0707571	0.0259051	APP	1
FERRIC CITRATE	FERRIC CITRATE	'1/74	12/19647	0.0442852	0.0707571	0.0259051	TFRC	1
fluorescein	fluorescein	'1/74	12/19647	0.0442852	0.0707571	0.0259051	PPARG	1
gamma-Tocopherol	gamma-Tocopherol	'1/74	12/19647	0.0442852	0.0707571	0.0259051	PPARG	1
GF 109203X (Go 6850)	GF 109203X (Go 6850)	'1/74	12/19647	0.0442852	0.0707571	0.0259051	RPS6KB1	1
GSK1173862A	GSK1173862A	'1/74	12/19647	0.0442852	0.0707571	0.0259051	EGFR	1
GSK1326255A	GSK1326255A	'1/74	12/19647	0.0442852	0.0707571	0.0259051	EGFR	1
GW810576X	GW810576X	'1/74	12/19647	0.0442852	0.0707571	0.0259051	CSF1R	1
Imipramine hydrochloride	Imipramine hydrochloride	'1/74	12/19647	0.0442852	0.0707571	0.0259051	PPARG	1
Indolophenanthridine	Indolophenanthridine	'1/74	12/19647	0.0442852	0.0707571	0.0259051	MAPT	1
Isoconazole	Isoconazole	'1/74	12/19647	0.0442852	0.0707571	0.0259051	HSPB1	1
Kinome_10	Kinome_10	'1/74	12/19647	0.0442852	0.0707571	0.0259051	FYN	1
Kinome_3513	Kinome_3513	'1/74	12/19647	0.0442852	0.0707571	0.0259051	RPS6KB1	1
Kinome_501	Kinome_501	'1/74	12/19647	0.0442852	0.0707571	0.0259051	FLT1	1
mafenide	mafenide	'1/74	12/19647	0.0442852	0.0707571	0.0259051	APP	1
Magnolol	Magnolol	'1/74	12/19647	0.0442852	0.0707571	0.0259051	PPARG	1
Methoctramine	Methoctramine	'1/74	12/19647	0.0442852	0.0707571	0.0259051	CHRM2	1
metolachlor	metolachlor	'1/74	12/19647	0.0442852	0.0707571	0.0259051	PPARG	1
Modrasone	Modrasone	'1/74	12/19647	0.0442852	0.0707571	0.0259051	VEGFA	1
Netoglitazone	Netoglitazone	'1/74	12/19647	0.0442852	0.0707571	0.0259051	PPARG	1
Oxibendazole	Oxibendazole	'1/74	12/19647	0.0442852	0.0707571	0.0259051	APP	1
PERGOLIDE MESYLATE	PERGOLIDE MESYLATE	'1/74	12/19647	0.0442852	0.0707571	0.0259051	PABPC1	1
Phylloquinone	Phylloquinone	'1/74	12/19647	0.0442852	0.0707571	0.0259051	MAPK1	1
PP2	PP2	'1/74	12/19647	0.0442852	0.0707571	0.0259051	SRC	1
PROCAINAMIDE	PROCAINAMIDE	'1/74	12/19647	0.0442852	0.0707571	0.0259051	MPO	1
Propyl 4-hydroxybenzoate	Propyl 4-hydroxybenzoate	'1/74	12/19647	0.0442852	0.0707571	0.0259051	PPARG	1
propyl gallate	propyl gallate	'1/74	12/19647	0.0442852	0.0707571	0.0259051	MPO	1
ramifenazone	ramifenazone	'1/74	12/19647	0.0442852	0.0707571	0.0259051	FYN	1
Saquinavir mesylate	Saquinavir mesylate	'1/74	12/19647	0.0442852	0.0707571	0.0259051	ADAM10	1
theobromine	theobromine	'1/74	12/19647	0.0442852	0.0707571	0.0259051	APP	1
thiopental	thiopental	'1/74	12/19647	0.0442852	0.0707571	0.0259051	HSPB1	1
Thymoquinone	Thymoquinone	'1/74	12/19647	0.0442852	0.0707571	0.0259051	TP53	1
Triflumizole	Triflumizole	'1/74	12/19647	0.0442852	0.0707571	0.0259051	PPARG	1
ZILEUTON	ZILEUTON	'1/74	12/19647	0.0442852	0.0707571	0.0259051	PPARG	1
gedunin	gedunin	'2/74	89/19647	0.0444103	0.0709072	0.02596	EGFR/PIK3CD	2
4-Aminobiphenyl	4-Aminobiphenyl	'2/74	90/19647	0.0453113	0.0721437	0.0264127	TP53/MPO	2
glyburide	glyburide	'2/74	90/19647	0.0453113	0.0721437	0.0264127	PPARG/MPO	2
nadide	nadide	'2/74	90/19647	0.0453113	0.0721437	0.0264127	APP/TP53	2
thiram	thiram	'2/74	90/19647	0.0453113	0.0721437	0.0264127	HSPB1/APP	2
2-deoxy-D-glucose	2-deoxy-D-glucose	'2/74	91/19647	0.0462191	0.0735377	0.0269231	TP53/VEGFA	2
1-BROMOPROPANE	1-BROMOPROPANE	'1/74	13/19647	0.0478871	0.0737222	0.0269906	MAPK1	1
2-Aminoethanethiol	2-Aminoethanethiol	'1/74	13/19647	0.0478871	0.0737222	0.0269906	MPO	1
2,2'-Bioxirane	2,2'-Bioxirane	'1/74	13/19647	0.0478871	0.0737222	0.0269906	TP53	1
3,14-Dihydroxybufa-20,22-dienolide	3,14-Dihydroxybufa-20,22-dienolide	'1/74	13/19647	0.0478871	0.0737222	0.0269906	MAPK1	1
362-07-2	362-07-2	'1/74	13/19647	0.0478871	0.0737222	0.0269906	VEGFA	1
4-tert-Butylphenol	4-tert-Butylphenol	'1/74	13/19647	0.0478871	0.0737222	0.0269906	TNFRSF1A	1
ACENOCOUMAROL	ACENOCOUMAROL	'1/74	13/19647	0.0478871	0.0737222	0.0269906	PPARG	1
agmatine	agmatine	'1/74	13/19647	0.0478871	0.0737222	0.0269906	MAPT	1
AZARIBINE	AZARIBINE	'1/74	13/19647	0.0478871	0.0737222	0.0269906	PPARG	1
benzo[g][1]benzofuran-8,9-dione	benzo[g][1]benzofuran-8,9-dione	'1/74	13/19647	0.0478871	0.0737222	0.0269906	SRC	1
Bivalirudin	Bivalirudin	'1/74	13/19647	0.0478871	0.0737222	0.0269906	MPO	1
BX-517	BX-517	'1/74	13/19647	0.0478871	0.0737222	0.0269906	FLT1	1
CARBAZOLE	CARBAZOLE	'1/74	13/19647	0.0478871	0.0737222	0.0269906	TP53	1
CGS-27023A	CGS-27023A	'1/74	13/19647	0.0478871	0.0737222	0.0269906	ADAM10	1
CHEMBL1999931	CHEMBL1999931	'1/74	13/19647	0.0478871	0.0737222	0.0269906	MAPK1	1
CHEMBL211740	CHEMBL211740	'1/74	13/19647	0.0478871	0.0737222	0.0269906	APP	1
chlorotrianisene	chlorotrianisene	'1/74	13/19647	0.0478871	0.0737222	0.0269906	ACE	1
cilnidipine	cilnidipine	'1/74	13/19647	0.0478871	0.0737222	0.0269906	PPARG	1
Cisatracurium besylate	Cisatracurium besylate	'1/74	13/19647	0.0478871	0.0737222	0.0269906	ARSA	1
codeine	codeine	'1/74	13/19647	0.0478871	0.0737222	0.0269906	ARSA	1
DENSPM	DENSPM	'1/74	13/19647	0.0478871	0.0737222	0.0269906	TP53	1
dizocilpine	dizocilpine	'1/74	13/19647	0.0478871	0.0737222	0.0269906	PICALM	1
DMAT	DMAT	'1/74	13/19647	0.0478871	0.0737222	0.0269906	MAPK1	1
Emtricitabine	Emtricitabine	'1/74	13/19647	0.0478871	0.0737222	0.0269906	CD4	1
Enilconazole	Enilconazole	'1/74	13/19647	0.0478871	0.0737222	0.0269906	HSPB1	1
farnesyl diphosphate	farnesyl diphosphate	'1/74	13/19647	0.0478871	0.0737222	0.0269906	TP53	1
fenoprofen	fenoprofen	'1/74	13/19647	0.0478871	0.0737222	0.0269906	PPARG	1
foscarnet	foscarnet	'1/74	13/19647	0.0478871	0.0737222	0.0269906	CD4	1
GALLAMINE TRIETHIODIDE	GALLAMINE TRIETHIODIDE	'1/74	13/19647	0.0478871	0.0737222	0.0269906	CHRM2	1
Gambierol	Gambierol	'1/74	13/19647	0.0478871	0.0737222	0.0269906	HSPB1	1
heliotrine	heliotrine	'1/74	13/19647	0.0478871	0.0737222	0.0269906	APP	1
IDAZOXAN	IDAZOXAN	'1/74	13/19647	0.0478871	0.0737222	0.0269906	HSPB1	1
isocitric acid	isocitric acid	'1/74	13/19647	0.0478871	0.0737222	0.0269906	TP53	1
ISOCLOZAPINE	ISOCLOZAPINE	'1/74	13/19647	0.0478871	0.0737222	0.0269906	CHRM2	1
Maraviroc	Maraviroc	'1/74	13/19647	0.0478871	0.0737222	0.0269906	CD4	1
NECA	NECA	'1/74	13/19647	0.0478871	0.0737222	0.0269906	MAPK1	1
Neocuproine	Neocuproine	'1/74	13/19647	0.0478871	0.0737222	0.0269906	EGFR	1
Palmatine	Palmatine	'1/74	13/19647	0.0478871	0.0737222	0.0269906	VEGFA	1
palmitoleic acid	palmitoleic acid	'1/74	13/19647	0.0478871	0.0737222	0.0269906	PPARG	1
Policapran	Policapran	'1/74	13/19647	0.0478871	0.0737222	0.0269906	MPO	1
procainamide	procainamide	'1/74	13/19647	0.0478871	0.0737222	0.0269906	PSEN1	1
Puromycin aminonucleoside	Puromycin aminonucleoside	'1/74	13/19647	0.0478871	0.0737222	0.0269906	CR1	1
Resveratrol	Resveratrol	'1/74	13/19647	0.0478871	0.0737222	0.0269906	RPS6KB1	1
rilmenidine	rilmenidine	'1/74	13/19647	0.0478871	0.0737222	0.0269906	APP	1
ropinirole	ropinirole	'1/74	13/19647	0.0478871	0.0737222	0.0269906	MAPK1	1
tegafur	tegafur	'1/74	13/19647	0.0478871	0.0737222	0.0269906	TP53	1
Triphenyltin hydroxide	Triphenyltin hydroxide	'1/74	13/19647	0.0478871	0.0737222	0.0269906	HSPB1	1
urea	urea	'1/74	13/19647	0.0478871	0.0737222	0.0269906	TTR	1
amitriptyline	amitriptyline	'2/74	94/19647	0.0489825	0.0753068	0.0275708	CHRM2/APP	2
succinylsulfathiazole	succinylsulfathiazole	'2/74	94/19647	0.0489825	0.0753068	0.0275708	PICALM/ADAM10	2
dexverapamil	dexverapamil	'4/74	366/19647	0.0493202	0.075775	0.0277422	PICALM/APP/CCDC6/ADAM10	4
tonzonium bromide	tonzonium bromide	'3/74	219/19647	0.0497479	0.0763594	0.0279561	ADRB2/VEGFA/FERMT2	3
Cdk1/2 Inhibitor III	Cdk1/2 Inhibitor III	'2/74	95/19647	0.0499167	0.0763594	0.0279561	CSF1R/FLT1	2
methapyrilene	methapyrilene	'2/74	95/19647	0.0499167	0.0763594	0.0279561	APP/KMT2A	2
alexidine	alexidine	'4/74	371/19647	0.0513699	0.0763594	0.0279561	MAPT/PPARG/FYN/VEGFA	4
2'-DEOXYURIDINE	2'-DEOXYURIDINE	'1/74	14/19647	0.0514756	0.0763594	0.0279561	TP53	1
2-HYDROXYETHYL METHACRYLATE	2-HYDROXYETHYL METHACRYLATE	'1/74	14/19647	0.0514756	0.0763594	0.0279561	VEGFA	1
A-987306	A-987306	'1/74	14/19647	0.0514756	0.0763594	0.0279561	CHRM2	1
alachlor	alachlor	'1/74	14/19647	0.0514756	0.0763594	0.0279561	PPARG	1
ALLYL ISOTHIOCYANATE	ALLYL ISOTHIOCYANATE	'1/74	14/19647	0.0514756	0.0763594	0.0279561	MAPK1	1
Alternariol	Alternariol	'1/74	14/19647	0.0514756	0.0763594	0.0279561	TP53	1
AM-630	AM-630	'1/74	14/19647	0.0514756	0.0763594	0.0279561	MAPK1	1
amifostine	amifostine	'1/74	14/19647	0.0514756	0.0763594	0.0279561	TP53	1
ARGON	ARGON	'1/74	14/19647	0.0514756	0.0763594	0.0279561	VEGFA	1
Bendamustine	Bendamustine	'1/74	14/19647	0.0514756	0.0763594	0.0279561	TP53	1
Benzo[a]pyrene-1,6-dione	Benzo[a]pyrene-1,6-dione	'1/74	14/19647	0.0514756	0.0763594	0.0279561	EGFR	1
biliverdin	biliverdin	'1/74	14/19647	0.0514756	0.0763594	0.0279561	MPO	1
BMS-536924	BMS-536924	'1/74	14/19647	0.0514756	0.0763594	0.0279561	MAPK1	1
Candesartan cilexetil	Candesartan cilexetil	'1/74	14/19647	0.0514756	0.0763594	0.0279561	PPARG	1
carbidopa	carbidopa	'1/74	14/19647	0.0514756	0.0763594	0.0279561	MAPT	1
Cdk2 Inhibitor IV, NU6140	Cdk2 Inhibitor IV, NU6140	'1/74	14/19647	0.0514756	0.0763594	0.0279561	CSF1R	1
Ceritinib	Ceritinib	'1/74	14/19647	0.0514756	0.0763594	0.0279561	EGFR	1
CYCLIZINE	CYCLIZINE	'1/74	14/19647	0.0514756	0.0763594	0.0279561	CHRM2	1
decamethonium bromide	decamethonium bromide	'1/74	14/19647	0.0514756	0.0763594	0.0279561	APP	1
Galantamine hydrobromide	Galantamine hydrobromide	'1/74	14/19647	0.0514756	0.0763594	0.0279561	APP	1
GNF-Pf-3955	GNF-Pf-3955	'1/74	14/19647	0.0514756	0.0763594	0.0279561	MAPT	1
guaiacol	guaiacol	'1/74	14/19647	0.0514756	0.0763594	0.0279561	MPO	1
GW770249A	GW770249A	'1/74	14/19647	0.0514756	0.0763594	0.0279561	CSF1R	1
isopropamide iodide	isopropamide iodide	'1/74	14/19647	0.0514756	0.0763594	0.0279561	APP	1
Isoquercitrin	Isoquercitrin	'1/74	14/19647	0.0514756	0.0763594	0.0279561	ACE	1
ketorolac	ketorolac	'1/74	14/19647	0.0514756	0.0763594	0.0279561	ARSA	1
Labetalol hydrochloride	Labetalol hydrochloride	'1/74	14/19647	0.0514756	0.0763594	0.0279561	ADRB2	1
meclocycline	meclocycline	'1/74	14/19647	0.0514756	0.0763594	0.0279561	VEGFA	1
meclofenamate	meclofenamate	'1/74	14/19647	0.0514756	0.0763594	0.0279561	MAPK1	1
metaraminol	metaraminol	'1/74	14/19647	0.0514756	0.0763594	0.0279561	ADRB2	1
minaprine	minaprine	'1/74	14/19647	0.0514756	0.0763594	0.0279561	APP	1
N,N-DIMETHYLFORMAMIDE	N,N-DIMETHYLFORMAMIDE	'1/74	14/19647	0.0514756	0.0763594	0.0279561	MPO	1
NIMUSTINE	NIMUSTINE	'1/74	14/19647	0.0514756	0.0763594	0.0279561	TP53	1
NS 1619	NS 1619	'1/74	14/19647	0.0514756	0.0763594	0.0279561	ADAM10	1
NSC267099	NSC267099	'1/74	14/19647	0.0514756	0.0763594	0.0279561	VEGFA	1
oxaprozin	oxaprozin	'1/74	14/19647	0.0514756	0.0763594	0.0279561	PPARG	1
pantoprazole	pantoprazole	'1/74	14/19647	0.0514756	0.0763594	0.0279561	MAPT	1
phosphothreonine	phosphothreonine	'1/74	14/19647	0.0514756	0.0763594	0.0279561	MAPK1	1
pirarubicin	pirarubicin	'1/74	14/19647	0.0514756	0.0763594	0.0279561	KMT2A	1
prostaglandin A2	prostaglandin A2	'1/74	14/19647	0.0514756	0.0763594	0.0279561	PABPC1	1
rivastigmine	rivastigmine	'1/74	14/19647	0.0514756	0.0763594	0.0279561	APP	1
S-adenosylhomocysteine	S-adenosylhomocysteine	'1/74	14/19647	0.0514756	0.0763594	0.0279561	TP53	1
strychnine	strychnine	'1/74	14/19647	0.0514756	0.0763594	0.0279561	CHRM2	1
SU 4312	SU 4312	'1/74	14/19647	0.0514756	0.0763594	0.0279561	MAPT	1
Sufentanil citrate	Sufentanil citrate	'1/74	14/19647	0.0514756	0.0763594	0.0279561	ARSA	1
Talmapimod	Talmapimod	'1/74	14/19647	0.0514756	0.0763594	0.0279561	TP53	1
Tesaglitazar	Tesaglitazar	'1/74	14/19647	0.0514756	0.0763594	0.0279561	PPARG	1
Tipifarnib	Tipifarnib	'1/74	14/19647	0.0514756	0.0763594	0.0279561	MAPK1	1
Vanoxerine	Vanoxerine	'1/74	14/19647	0.0514756	0.0763594	0.0279561	TP53	1
bezafibrate	bezafibrate	'2/74	97/19647	0.0518045	0.0767974	0.0281165	APOB/PPARG	2
minocycline	minocycline	'2/74	100/19647	0.0546837	0.079541	0.029121	FYN/VEGFA	2
thioguanosine	thioguanosine	'4/74	379/19647	0.0547459	0.079541	0.029121	PICALM/ADRB2/PSEN1/VEGFA	4
dexibuprofen	dexibuprofen	'3/74	228/19647	0.0548579	0.079541	0.029121	PICALM/PSEN1/MAPK1	3
4-Amino-1,8-naphthalimide	4-Amino-1,8-naphthalimide	'1/74	15/19647	0.0550507	0.079541	0.029121	ARSA	1
49843-98-3	49843-98-3	'1/74	15/19647	0.0550507	0.079541	0.029121	TP53	1
AM 404	AM 404	'1/74	15/19647	0.0550507	0.079541	0.029121	MAPT	1
AMPK Inhibitor, Compound C	AMPK Inhibitor, Compound C	'1/74	15/19647	0.0550507	0.079541	0.029121	SRC	1
Benzo[e]pyrene	Benzo[e]pyrene	'1/74	15/19647	0.0550507	0.079541	0.029121	PPARG	1
Bisindolylmaleimide I	Bisindolylmaleimide I	'1/74	15/19647	0.0550507	0.079541	0.029121	RPS6KB1	1
boldine	boldine	'1/74	15/19647	0.0550507	0.079541	0.029121	APP	1
Calpain inhibitor I	Calpain inhibitor I	'1/74	15/19647	0.0550507	0.079541	0.029121	APOB	1
carbofuran	carbofuran	'1/74	15/19647	0.0550507	0.079541	0.029121	TP53	1
Carboxyamidotriazole	Carboxyamidotriazole	'1/74	15/19647	0.0550507	0.079541	0.029121	MAPK1	1
cefotaxime	cefotaxime	'1/74	15/19647	0.0550507	0.079541	0.029121	TP53	1
Cetrimonium bromide	Cetrimonium bromide	'1/74	15/19647	0.0550507	0.079541	0.029121	KMT2A	1
CYFLUTHRIN	CYFLUTHRIN	'1/74	15/19647	0.0550507	0.079541	0.029121	MAPK1	1
Cytomel	Cytomel	'1/74	15/19647	0.0550507	0.079541	0.029121	PPARG	1
Darunavir	Darunavir	'1/74	15/19647	0.0550507	0.079541	0.029121	CD4	1
didanosine	didanosine	'1/74	15/19647	0.0550507	0.079541	0.029121	CD4	1
Dimaprit	Dimaprit	'1/74	15/19647	0.0550507	0.079541	0.029121	CD14	1
enoxolone	enoxolone	'1/74	15/19647	0.0550507	0.079541	0.029121	VEGFA	1
Eribulin mesylate	Eribulin mesylate	'1/74	15/19647	0.0550507	0.079541	0.029121	TUBB4B	1
Fostamatinib	Fostamatinib	'1/74	15/19647	0.0550507	0.079541	0.029121	SYK	1
GSK1220512A	GSK1220512A	'1/74	15/19647	0.0550507	0.079541	0.029121	EGFR	1
GW0742	GW0742	'1/74	15/19647	0.0550507	0.079541	0.029121	PPARG	1
Homocastasterone	Homocastasterone	'1/74	15/19647	0.0550507	0.079541	0.029121	TP53	1
Levonorgestrel	Levonorgestrel	'1/74	15/19647	0.0550507	0.079541	0.029121	VEGFA	1
LEVOSIMENDAN	LEVOSIMENDAN	'1/74	15/19647	0.0550507	0.079541	0.029121	PPARG	1
Lu 19005	Lu 19005	'1/74	15/19647	0.0550507	0.079541	0.029121	TP53	1
MELAMINE	MELAMINE	'1/74	15/19647	0.0550507	0.079541	0.029121	MAPK1	1
Mibefradil	Mibefradil	'1/74	15/19647	0.0550507	0.079541	0.029121	MAPK1	1
oxymetholone	oxymetholone	'1/74	15/19647	0.0550507	0.079541	0.029121	HSPB1	1
Paeoniflorin	Paeoniflorin	'1/74	15/19647	0.0550507	0.079541	0.029121	TP53	1
PCB 118	PCB 118	'1/74	15/19647	0.0550507	0.079541	0.029121	MAPK1	1
Raltitrexed	Raltitrexed	'1/74	15/19647	0.0550507	0.079541	0.029121	TP53	1
Surfactin	Surfactin	'1/74	15/19647	0.0550507	0.079541	0.029121	MAPK1	1
Tyrphostin 25	Tyrphostin 25	'1/74	15/19647	0.0550507	0.079541	0.029121	MAPT	1
vinpocetine	vinpocetine	'1/74	15/19647	0.0550507	0.079541	0.029121	APP	1
XANOMELINE	XANOMELINE	'1/74	15/19647	0.0550507	0.079541	0.029121	CHRM2	1
Zearalanol	Zearalanol	'1/74	15/19647	0.0550507	0.079541	0.029121	HSPB1	1
fluoxetine	fluoxetine	'2/74	101/19647	0.0556558	0.0803643	0.0294224	TP53/MAPK1	2
(-)-isoprenaline	(-)-isoprenaline	'4/74	382/19647	0.0560424	0.0808714	0.029608	ADRB2/RIN3/BIN1/PLA2G4A	4
1-NITROPYRENE	1-NITROPYRENE	'3/74	234/19647	0.0583996	0.0826449	0.0302573	PICALM/CD14/TP53	3
2-AMINOANTHRAQUINONE	2-AMINOANTHRAQUINONE	'1/74	16/19647	0.0586126	0.0826449	0.0302573	MAPT	1
2,4-dichlorophenoxyacetic acid	2,4-dichlorophenoxyacetic acid	'1/74	16/19647	0.0586126	0.0826449	0.0302573	VEGFA	1
3-amino-1,2,4-triazole	3-amino-1,2,4-triazole	'1/74	16/19647	0.0586126	0.0826449	0.0302573	VEGFA	1
4-Hexylresorcinol	4-Hexylresorcinol	'1/74	16/19647	0.0586126	0.0826449	0.0302573	PPARG	1
4-Hydroperoxycyclofosfamide	4-Hydroperoxycyclofosfamide	'1/74	16/19647	0.0586126	0.0826449	0.0302573	TP53	1
5-Fluorocytosine	5-Fluorocytosine	'1/74	16/19647	0.0586126	0.0826449	0.0302573	TP53	1
73151-67-4	73151-67-4	'1/74	16/19647	0.0586126	0.0826449	0.0302573	PLA2G4A	1
Altenusin	Altenusin	'1/74	16/19647	0.0586126	0.0826449	0.0302573	MAPT	1
aminohippuric acid	aminohippuric acid	'1/74	16/19647	0.0586126	0.0826449	0.0302573	MAPT	1
anastrozole	anastrozole	'1/74	16/19647	0.0586126	0.0826449	0.0302573	EGFR	1
batimastat	batimastat	'1/74	16/19647	0.0586126	0.0826449	0.0302573	MAPK1	1
benzo[a]pyrene-3,6-dione	benzo[a]pyrene-3,6-dione	'1/74	16/19647	0.0586126	0.0826449	0.0302573	EGFR	1
Brassinolide	Brassinolide	'1/74	16/19647	0.0586126	0.0826449	0.0302573	TP53	1
Carvedilol phosphate	Carvedilol phosphate	'1/74	16/19647	0.0586126	0.0826449	0.0302573	ACE	1
chlorthalidone	chlorthalidone	'1/74	16/19647	0.0586126	0.0826449	0.0302573	ACE	1
cinnarizine	cinnarizine	'1/74	16/19647	0.0586126	0.0826449	0.0302573	TP53	1
DANTROLENE SODIUM	DANTROLENE SODIUM	'1/74	16/19647	0.0586126	0.0826449	0.0302573	MAPT	1
donepezil	donepezil	'1/74	16/19647	0.0586126	0.0826449	0.0302573	APP	1
EPHEDRINE SULFATE	EPHEDRINE SULFATE	'1/74	16/19647	0.0586126	0.0826449	0.0302573	ARSA	1
Ethenol	Ethenol	'1/74	16/19647	0.0586126	0.0826449	0.0302573	VEGFA	1
etofenamate	etofenamate	'1/74	16/19647	0.0586126	0.0826449	0.0302573	APP	1
GLIADIN	GLIADIN	'1/74	16/19647	0.0586126	0.0826449	0.0302573	CD4	1
gramine	gramine	'1/74	16/19647	0.0586126	0.0826449	0.0302573	APP	1
GSK2163632A	GSK2163632A	'1/74	16/19647	0.0586126	0.0826449	0.0302573	CSF1R	1
GW806290X	GW806290X	'1/74	16/19647	0.0586126	0.0826449	0.0302573	CSF1R	1
kawain	kawain	'1/74	16/19647	0.0586126	0.0826449	0.0302573	APP	1
moxifloxacin	moxifloxacin	'1/74	16/19647	0.0586126	0.0826449	0.0302573	MAPK1	1
nitrous oxide	nitrous oxide	'1/74	16/19647	0.0586126	0.0826449	0.0302573	ARSA	1
p-Propenylanisole	p-Propenylanisole	'1/74	16/19647	0.0586126	0.0826449	0.0302573	MAPK1	1
PANCURONIUM BROMIDE	PANCURONIUM BROMIDE	'1/74	16/19647	0.0586126	0.0826449	0.0302573	CHRM2	1
Phosmet	Phosmet	'1/74	16/19647	0.0586126	0.0826449	0.0302573	MAPT	1
pseudopelletierine	pseudopelletierine	'1/74	16/19647	0.0586126	0.0826449	0.0302573	APP	1
Risedronate	Risedronate	'1/74	16/19647	0.0586126	0.0826449	0.0302573	MAPK1	1
sildenafil	sildenafil	'1/74	16/19647	0.0586126	0.0826449	0.0302573	TP53	1
Ticagrelor	Ticagrelor	'1/74	16/19647	0.0586126	0.0826449	0.0302573	TFRC	1
victoza	victoza	'1/74	16/19647	0.0586126	0.0826449	0.0302573	APP	1
tolazoline	tolazoline	'4/74	390/19647	0.0595811	0.08394	0.0307315	PICALM/APOB/CASS4/ITGAL	4
Pinosylvin	Pinosylvin	'2/74	105/19647	0.0596047	0.08394	0.0307315	SRC/TP53	2
pipemidic acid	pipemidic acid	'2/74	106/19647	0.0606068	0.0852985	0.0312288	APP/PSEN1	2
CUPRIC OXIDE	CUPRIC OXIDE	'4/74	393/19647	0.0609383	0.0856593	0.031361	CELF1/TP53/VEGFA/GRN	4
Medroxyprogesterone acetate	Medroxyprogesterone acetate	'4/74	393/19647	0.0609383	0.0856593	0.031361	RPS6KB1/TP53/VEGFA/CTSD	4
abamectin	abamectin	'1/74	17/19647	0.0621612	0.0861042	0.0315238	VEGFA	1
amprenavir	amprenavir	'1/74	17/19647	0.0621612	0.0861042	0.0315238	CTSD	1
CP-320650-01	CP-320650-01	'1/74	17/19647	0.0621612	0.0861042	0.0315238	APP	1
D-Lactic acid	D-Lactic acid	'1/74	17/19647	0.0621612	0.0861042	0.0315238	MPO	1
Delsemidine	Delsemidine	'1/74	17/19647	0.0621612	0.0861042	0.0315238	MAPK1	1
DEXCHLORPHENIRAMINE	DEXCHLORPHENIRAMINE	'1/74	17/19647	0.0621612	0.0861042	0.0315238	CHRM2	1
Diethylcarbamodithioic acid	Diethylcarbamodithioic acid	'1/74	17/19647	0.0621612	0.0861042	0.0315238	TP53	1
EDTA	EDTA	'1/74	17/19647	0.0621612	0.0861042	0.0315238	APP	1
fipexide	fipexide	'1/74	17/19647	0.0621612	0.0861042	0.0315238	APP	1
geneticin	geneticin	'1/74	17/19647	0.0621612	0.0861042	0.0315238	AVPR2	1
GW801372X	GW801372X	'1/74	17/19647	0.0621612	0.0861042	0.0315238	CSF1R	1
leukotriene C4	leukotriene C4	'1/74	17/19647	0.0621612	0.0861042	0.0315238	SYK	1
leukotriene D4	leukotriene D4	'1/74	17/19647	0.0621612	0.0861042	0.0315238	SRC	1
methadone	methadone	'1/74	17/19647	0.0621612	0.0861042	0.0315238	MAPK1	1
MPEP	MPEP	'1/74	17/19647	0.0621612	0.0861042	0.0315238	TP53	1
naftifine	naftifine	'1/74	17/19647	0.0621612	0.0861042	0.0315238	VEGFA	1
o6-benzylguanine	o6-benzylguanine	'1/74	17/19647	0.0621612	0.0861042	0.0315238	TP53	1
oxedrine	oxedrine	'1/74	17/19647	0.0621612	0.0861042	0.0315238	APP	1
phenazopyridine	phenazopyridine	'1/74	17/19647	0.0621612	0.0861042	0.0315238	MAPT	1
Prochlorperazine edisylate	Prochlorperazine edisylate	'1/74	17/19647	0.0621612	0.0861042	0.0315238	TP53	1
Rescinnamin	Rescinnamin	'1/74	17/19647	0.0621612	0.0861042	0.0315238	ACE	1
tenoxicam	tenoxicam	'1/74	17/19647	0.0621612	0.0861042	0.0315238	APP	1
thiabendazole	thiabendazole	'1/74	17/19647	0.0621612	0.0861042	0.0315238	MPO	1
trequinsin	trequinsin	'1/74	17/19647	0.0621612	0.0861042	0.0315238	MAPK1	1
NICKEL CHLORIDE	NICKEL CHLORIDE	'4/74	401/19647	0.0646382	0.0894743	0.0327577	HSPB1/TFRC/TP53/VEGFA	4
promethazine	promethazine	'2/74	110/19647	0.0646726	0.0894743	0.0327577	ADRB2/CHRM2	2
76180-96-6	76180-96-6	'1/74	18/19647	0.0656966	0.0895953	0.032802	TP53	1
alfuzosin	alfuzosin	'1/74	18/19647	0.0656966	0.0895953	0.032802	APP	1
Anethole trithione	Anethole trithione	'1/74	18/19647	0.0656966	0.0895953	0.032802	HSPB1	1
CHEMBL199925	CHEMBL199925	'1/74	18/19647	0.0656966	0.0895953	0.032802	MAPT	1
CHEMBL603129	CHEMBL603129	'1/74	18/19647	0.0656966	0.0895953	0.032802	APP	1
CHLOROPICRIN	CHLOROPICRIN	'1/74	18/19647	0.0656966	0.0895953	0.032802	TP53	1
CZC-25146	CZC-25146	'1/74	18/19647	0.0656966	0.0895953	0.032802	FLT1	1
dids	dids	'1/74	18/19647	0.0656966	0.0895953	0.032802	TP53	1
Dilantin sodium	Dilantin sodium	'1/74	18/19647	0.0656966	0.0895953	0.032802	ACE	1
Glatiramer acetate	Glatiramer acetate	'1/74	18/19647	0.0656966	0.0895953	0.032802	CD4	1
L-methionine sulfoximine	L-methionine sulfoximine	'1/74	18/19647	0.0656966	0.0895953	0.032802	APP	1
mechlorethamine	mechlorethamine	'1/74	18/19647	0.0656966	0.0895953	0.032802	TP53	1
Muraglitazar	Muraglitazar	'1/74	18/19647	0.0656966	0.0895953	0.032802	PPARG	1
NPPB	NPPB	'1/74	18/19647	0.0656966	0.0895953	0.032802	MAPT	1
Perifosine	Perifosine	'1/74	18/19647	0.0656966	0.0895953	0.032802	MAPK1	1
PF-03814735	PF-03814735	'1/74	18/19647	0.0656966	0.0895953	0.032802	FLT1	1
quinidine	quinidine	'1/74	18/19647	0.0656966	0.0895953	0.032802	TFRC	1
thymine	thymine	'1/74	18/19647	0.0656966	0.0895953	0.032802	TP53	1
Trazodone hydrochloride	Trazodone hydrochloride	'1/74	18/19647	0.0656966	0.0895953	0.032802	MPO	1
Tylophorine	Tylophorine	'1/74	18/19647	0.0656966	0.0895953	0.032802	PIK3CD	1
vincamine	vincamine	'1/74	18/19647	0.0656966	0.0895953	0.032802	APP	1
XMD11-50	XMD11-50	'1/74	18/19647	0.0656966	0.0895953	0.032802	PIK3CG	1
5224221	5224221	'2/74	111/19647	0.0657032	0.0895953	0.032802	FYN/VEGFA	2
sulforaphane	sulforaphane	'2/74	111/19647	0.0657032	0.0895953	0.032802	MAPK1/TUBB4B	2
betulinic acid	betulinic acid	'2/74	112/19647	0.0667393	0.0909538	0.0332993	ADRB2/APP	2
perphenazine	perphenazine	'2/74	113/19647	0.0677809	0.0923181	0.0337988	TP53/VEGFA	2
1,1,2,2,3,3-hexabromocyclododecane	1,1,2,2,3,3-hexabromocyclododecane	'1/74	19/19647	0.0692189	0.092454	0.0338486	APP	1
1,6,7,8,9,11a,12,13,14,14a-Decahydro-1,13-dihydroxy-6-methyl-4H-cyclopent [f]oxacyclotridecin-4-one	1,6,7,8,9,11a,12,13,14,14a-Decahydro-1,13-dihydroxy-6-methyl-4H-cyclopent [f]oxacyclotridecin-4-one	'1/74	19/19647	0.0692189	0.092454	0.0338486	VEGFA	1
2-arachidonoylglycerol	2-arachidonoylglycerol	'1/74	19/19647	0.0692189	0.092454	0.0338486	PPARG	1
2,2'-BIPYRIDINE	2,2'-BIPYRIDINE	'1/74	19/19647	0.0692189	0.092454	0.0338486	VEGFA	1
5-Methylcytosine	5-Methylcytosine	'1/74	19/19647	0.0692189	0.092454	0.0338486	TP53	1
7-hydroxycoumarin	7-hydroxycoumarin	'1/74	19/19647	0.0692189	0.092454	0.0338486	MPO	1
Aerosporin	Aerosporin	'1/74	19/19647	0.0692189	0.092454	0.0338486	KMT2A	1
alfacalcidol	alfacalcidol	'1/74	19/19647	0.0692189	0.092454	0.0338486	CD14	1
Atazanavir sulfate	Atazanavir sulfate	'1/74	19/19647	0.0692189	0.092454	0.0338486	CD4	1
clobenpropit	clobenpropit	'1/74	19/19647	0.0692189	0.092454	0.0338486	ADRB2	1
Disulfides	Disulfides	'1/74	19/19647	0.0692189	0.092454	0.0338486	MPO	1
DITHIZONE	DITHIZONE	'1/74	19/19647	0.0692189	0.092454	0.0338486	MAPT	1
EIPA	EIPA	'1/74	19/19647	0.0692189	0.092454	0.0338486	VEGFA	1
Genentech LRRK2 inhibitor compound 18 (GNE-7915)	Genentech LRRK2 inhibitor compound 18 (GNE-7915)	'1/74	19/19647	0.0692189	0.092454	0.0338486	FLT1	1
isradipine	isradipine	'1/74	19/19647	0.0692189	0.092454	0.0338486	APP	1
Kinome_1198	Kinome_1198	'1/74	19/19647	0.0692189	0.092454	0.0338486	SYK	1
kn-93	kn-93	'1/74	19/19647	0.0692189	0.092454	0.0338486	MAPK1	1
KU-55933	KU-55933	'1/74	19/19647	0.0692189	0.092454	0.0338486	TP53	1
LDN-193189	LDN-193189	'1/74	19/19647	0.0692189	0.092454	0.0338486	FLT1	1
meptazinol	meptazinol	'1/74	19/19647	0.0692189	0.092454	0.0338486	PICALM	1
Methoxycamptothecin	Methoxycamptothecin	'1/74	19/19647	0.0692189	0.092454	0.0338486	TP53	1
mometasone furoate	mometasone furoate	'1/74	19/19647	0.0692189	0.092454	0.0338486	HSPB1	1
pamidronate	pamidronate	'1/74	19/19647	0.0692189	0.092454	0.0338486	MAPK1	1
Pinaflavol	Pinaflavol	'1/74	19/19647	0.0692189	0.092454	0.0338486	MAPT	1
Prasugrel	Prasugrel	'1/74	19/19647	0.0692189	0.092454	0.0338486	TFRC	1
prostaglandin J2	prostaglandin J2	'1/74	19/19647	0.0692189	0.092454	0.0338486	PPARG	1
quinacrine	quinacrine	'1/74	19/19647	0.0692189	0.092454	0.0338486	TP53	1
repaglinide	repaglinide	'1/74	19/19647	0.0692189	0.092454	0.0338486	APP	1
Rifaximin	Rifaximin	'1/74	19/19647	0.0692189	0.092454	0.0338486	PPARG	1
Rubitecan	Rubitecan	'1/74	19/19647	0.0692189	0.092454	0.0338486	TP53	1
SB590885	SB590885	'1/74	19/19647	0.0692189	0.092454	0.0338486	RAF1	1
Sodium 4-phenylbutyrate	Sodium 4-phenylbutyrate	'1/74	19/19647	0.0692189	0.092454	0.0338486	APP	1
Tosyllysyl chloromethane	Tosyllysyl chloromethane	'1/74	19/19647	0.0692189	0.092454	0.0338486	RPS6KB1	1
phenytoin	phenytoin	'2/74	116/19647	0.0709381	0.0946948	0.034669	TP53/MAPK1	2
4-HYDROXYESTRADIOL	4-HYDROXYESTRADIOL	'1/74	20/19647	0.072728	0.0956286	0.0350108	MAPT	1
4-Methylpyrazole	4-Methylpyrazole	'1/74	20/19647	0.072728	0.0956286	0.0350108	PPARG	1
Apomorphine hydrochloride	Apomorphine hydrochloride	'1/74	20/19647	0.072728	0.0956286	0.0350108	MAPT	1
bifonazole	bifonazole	'1/74	20/19647	0.072728	0.0956286	0.0350108	HSPB1	1
CABAZITAXEL	CABAZITAXEL	'1/74	20/19647	0.072728	0.0956286	0.0350108	TUBB4B	1
calcium pantothenate	calcium pantothenate	'1/74	20/19647	0.072728	0.0956286	0.0350108	ADAM10	1
CEFIXIME	CEFIXIME	'1/74	20/19647	0.072728	0.0956286	0.0350108	PABPC1	1
chlorphenamine	chlorphenamine	'1/74	20/19647	0.072728	0.0956286	0.0350108	APP	1
clorsulon	clorsulon	'1/74	20/19647	0.072728	0.0956286	0.0350108	APP	1
dantrolene	dantrolene	'1/74	20/19647	0.072728	0.0956286	0.0350108	MAPT	1
debrisoquine	debrisoquine	'1/74	20/19647	0.072728	0.0956286	0.0350108	APP	1
DIBUTYLTIN DICHLORIDE	DIBUTYLTIN DICHLORIDE	'1/74	20/19647	0.072728	0.0956286	0.0350108	HSPB1	1
dicyclomine	dicyclomine	'1/74	20/19647	0.072728	0.0956286	0.0350108	CHRM2	1
DIETHYL PHTHALATE	DIETHYL PHTHALATE	'1/74	20/19647	0.072728	0.0956286	0.0350108	PPARG	1
dilazep	dilazep	'1/74	20/19647	0.072728	0.0956286	0.0350108	APP	1
DULOXETINE HYDROCHLORIDE	DULOXETINE HYDROCHLORIDE	'1/74	20/19647	0.072728	0.0956286	0.0350108	ADRB2	1
HARMINE	HARMINE	'1/74	20/19647	0.072728	0.0956286	0.0350108	MAPT	1
LANTHANUM	LANTHANUM	'1/74	20/19647	0.072728	0.0956286	0.0350108	MPO	1
levcycloserine	levcycloserine	'1/74	20/19647	0.072728	0.0956286	0.0350108	APP	1
mezerein	mezerein	'1/74	20/19647	0.072728	0.0956286	0.0350108	ADRB2	1
Nimbolide	Nimbolide	'1/74	20/19647	0.072728	0.0956286	0.0350108	TP53	1
Pyridaben	Pyridaben	'1/74	20/19647	0.072728	0.0956286	0.0350108	PPARG	1
spermine	spermine	'1/74	20/19647	0.072728	0.0956286	0.0350108	ADRB2	1
terguride	terguride	'1/74	20/19647	0.072728	0.0956286	0.0350108	APP	1
Veliparib	Veliparib	'1/74	20/19647	0.072728	0.0956286	0.0350108	EGFR	1
ZERANOL	ZERANOL	'1/74	20/19647	0.072728	0.0956286	0.0350108	MAPK1	1
MERCURY	MERCURY	'4/74	418/19647	0.072885	0.0957796	0.0350661	APP/TP53/MPO/ACE	4
ciclopirox	ciclopirox	'4/74	420/19647	0.0738892	0.0970434	0.0355288	ADRB2/EGFR/APP/VEGFA	4
Nandrolone phenpropionate	Nandrolone phenpropionate	'2/74	119/19647	0.0741426	0.0973201	0.0356301	PPARG/VEGFA	2
1,3,5-Tris(4-hydroxyphenyl)-4-propyl-1H-pyrazole	1,3,5-Tris(4-hydroxyphenyl)-4-propyl-1H-pyrazole	'1/74	21/19647	0.0762241	0.0989052	0.0362105	PPARG	1
2H-1-Benzopyran-2-one, 7-[(3,7-dimethyl-2,6-octadienyl)oxy]-	2H-1-Benzopyran-2-one, 7-[(3,7-dimethyl-2,6-octadienyl)oxy]-	'1/74	21/19647	0.0762241	0.0989052	0.0362105	VEGFA	1
acetate	acetate	'1/74	21/19647	0.0762241	0.0989052	0.0362105	ACE	1
Anandamide	Anandamide	'1/74	21/19647	0.0762241	0.0989052	0.0362105	MAPK1	1
antimycin A	antimycin A	'1/74	21/19647	0.0762241	0.0989052	0.0362105	VEGFA	1
chlordiazepoxide	chlordiazepoxide	'1/74	21/19647	0.0762241	0.0989052	0.0362105	TP53	1
clofibric acid	clofibric acid	'1/74	21/19647	0.0762241	0.0989052	0.0362105	PPARG	1
Clomifene citrate	Clomifene citrate	'1/74	21/19647	0.0762241	0.0989052	0.0362105	ADRB2	1
cotinine	cotinine	'1/74	21/19647	0.0762241	0.0989052	0.0362105	APP	1
Delphinidin	Delphinidin	'1/74	21/19647	0.0762241	0.0989052	0.0362105	VEGFA	1
DIOSGENIN	DIOSGENIN	'1/74	21/19647	0.0762241	0.0989052	0.0362105	VEGFA	1
hypericin	hypericin	'1/74	21/19647	0.0762241	0.0989052	0.0362105	MAPT	1
maltotetraose	maltotetraose	'1/74	21/19647	0.0762241	0.0989052	0.0362105	CD4	1
p-coumaric acid	p-coumaric acid	'1/74	21/19647	0.0762241	0.0989052	0.0362105	MPO	1
phenolphthalein	phenolphthalein	'1/74	21/19647	0.0762241	0.0989052	0.0362105	PPARG	1
SB-202190	SB-202190	'1/74	21/19647	0.0762241	0.0989052	0.0362105	APP	1
SCH-202676 hydrobromide	SCH-202676 hydrobromide	'1/74	21/19647	0.0762241	0.0989052	0.0362105	MAPT	1
Styrene oxide	Styrene oxide	'1/74	21/19647	0.0762241	0.0989052	0.0362105	TP53	1
terbinafine	terbinafine	'1/74	21/19647	0.0762241	0.0989052	0.0362105	MAPK1	1
tanespimycin	tanespimycin	'3/74	262/19647	0.076302	0.0989052	0.0362105	HSPB1/ADRB2/TFRC	3
orciprenaline	orciprenaline	'2/74	121/19647	0.0763045	0.0989052	0.0362105	ADRB2/PLA2G4A	2
papaverine	papaverine	'2/74	121/19647	0.0763045	0.0989052	0.0362105	ADRB2/APP	2
Prestwick-983	Prestwick-983	'4/74	425/19647	0.0764308	0.0990126	0.0362498	HSPB1/ADRB2/ITGAL/BIN1	4
Premarin	Premarin	'3/74	265/19647	0.0783496	0.101441	0.0371387	TFRC/TP53INP1/TP53	3
7-Ketocholesterol	7-Ketocholesterol	'1/74	22/19647	0.0797072	0.102269	0.0374421	MAPK1	1
Agroclavine	Agroclavine	'1/74	22/19647	0.0797072	0.102269	0.0374421	MAPT	1
BIFENTHRIN	BIFENTHRIN	'1/74	22/19647	0.0797072	0.102269	0.0374421	MAPK1	1
BMS-540215	BMS-540215	'1/74	22/19647	0.0797072	0.102269	0.0374421	FLT1	1
Buckminsterfullerene	Buckminsterfullerene	'1/74	22/19647	0.0797072	0.102269	0.0374421	TP53	1
cinoxacin	cinoxacin	'1/74	22/19647	0.0797072	0.102269	0.0374421	APP	1
ETHANE	ETHANE	'1/74	22/19647	0.0797072	0.102269	0.0374421	VEGFA	1
GW779439X	GW779439X	'1/74	22/19647	0.0797072	0.102269	0.0374421	CSF1R	1
hypoxanthine	hypoxanthine	'1/74	22/19647	0.0797072	0.102269	0.0374421	MPO	1
Isatin	Isatin	'1/74	22/19647	0.0797072	0.102269	0.0374421	TP53	1
Lenvatinib	Lenvatinib	'1/74	22/19647	0.0797072	0.102269	0.0374421	EGFR	1
Poriol	Poriol	'1/74	22/19647	0.0797072	0.102269	0.0374421	PABPC1	1
POTASSIUM PERSULFATE	POTASSIUM PERSULFATE	'1/74	22/19647	0.0797072	0.102269	0.0374421	ELANE	1
REMIFENTANIL	REMIFENTANIL	'1/74	22/19647	0.0797072	0.102269	0.0374421	ARSA	1
Tacrine	Tacrine	'1/74	22/19647	0.0797072	0.102269	0.0374421	TP53	1
Voriconazole	Voriconazole	'1/74	22/19647	0.0797072	0.102269	0.0374421	CD4	1
K-252a, Nocardiopsis sp.	K-252a, Nocardiopsis sp.	'2/74	126/19647	0.081796	0.10489	0.0384017	RPS6KB1/SYK	2
4-methylumbelliferone	4-methylumbelliferone	'1/74	23/19647	0.0831774	0.105534	0.0386373	HSPB1	1
8-Anilino-1-naphthalenesulfonic acid	8-Anilino-1-naphthalenesulfonic acid	'1/74	23/19647	0.0831774	0.105534	0.0386373	TTR	1
aconitine	aconitine	'1/74	23/19647	0.0831774	0.105534	0.0386373	RAF1	1
Butyl 4-hydroxybenzoate	Butyl 4-hydroxybenzoate	'1/74	23/19647	0.0831774	0.105534	0.0386373	PPARG	1
cabergoline	cabergoline	'1/74	23/19647	0.0831774	0.105534	0.0386373	VEGFA	1
Chlorhexidine diacetate	Chlorhexidine diacetate	'1/74	23/19647	0.0831774	0.105534	0.0386373	VEGFA	1
chlorothiazide	chlorothiazide	'1/74	23/19647	0.0831774	0.105534	0.0386373	ACE	1
Chonsurid	Chonsurid	'1/74	23/19647	0.0831774	0.105534	0.0386373	VEGFA	1
CUMENE HYDROPEROXIDE	CUMENE HYDROPEROXIDE	'1/74	23/19647	0.0831774	0.105534	0.0386373	HSPB1	1
fluvoxamine	fluvoxamine	'1/74	23/19647	0.0831774	0.105534	0.0386373	APP	1
Guanosine 5'-monophosphate disodium salt	Guanosine 5'-monophosphate disodium salt	'1/74	23/19647	0.0831774	0.105534	0.0386373	VEGFA	1
hyperforin	hyperforin	'1/74	23/19647	0.0831774	0.105534	0.0386373	MAPK1	1
Kinome_800	Kinome_800	'1/74	23/19647	0.0831774	0.105534	0.0386373	FLT1	1
orphenadrine	orphenadrine	'1/74	23/19647	0.0831774	0.105534	0.0386373	CHRM2	1
pyrilamine	pyrilamine	'1/74	23/19647	0.0831774	0.105534	0.0386373	MAPK1	1
Sapropterin	Sapropterin	'1/74	23/19647	0.0831774	0.105534	0.0386373	ACE	1
SU-6668	SU-6668	'1/74	23/19647	0.0831774	0.105534	0.0386373	RPS6KB1	1
vinburnine	vinburnine	'1/74	23/19647	0.0831774	0.105534	0.0386373	APP	1
vinorelbine	vinorelbine	'1/74	23/19647	0.0831774	0.105534	0.0386373	EGFR	1
2-Bromo-3-hydroxy-4-methoxybenzaldehyde	2-Bromo-3-hydroxy-4-methoxybenzaldehyde	'2/74	128/19647	0.0840262	0.106552	0.0390099	PABPC1/EEF2	2
haloperidol	haloperidol	'2/74	129/19647	0.0851483	0.107914	0.0395088	EGFR/SNAP25	2
2,6-DICHLOROINDOPHENOL	2,6-DICHLOROINDOPHENOL	'1/74	24/19647	0.0866346	0.108115	0.0395824	TP53	1
3-O-Methylquercetin	3-O-Methylquercetin	'1/74	24/19647	0.0866346	0.108115	0.0395824	ADRB2	1
BROMOCRIPTINE MESYLATE	BROMOCRIPTINE MESYLATE	'1/74	24/19647	0.0866346	0.108115	0.0395824	PPARG	1
Clopidogrelum [Latin]	Clopidogrelum [Latin]	'1/74	24/19647	0.0866346	0.108115	0.0395824	TP53	1
Cryptolepine	Cryptolepine	'1/74	24/19647	0.0866346	0.108115	0.0395824	TP53	1
Ergocryptine-alpha	Ergocryptine-alpha	'1/74	24/19647	0.0866346	0.108115	0.0395824	MAPT	1
etodolac	etodolac	'1/74	24/19647	0.0866346	0.108115	0.0395824	ITGAL	1
ferulic acid	ferulic acid	'1/74	24/19647	0.0866346	0.108115	0.0395824	MAPK1	1
fipronil	fipronil	'1/74	24/19647	0.0866346	0.108115	0.0395824	TP53	1
Gibberellin	Gibberellin	'1/74	24/19647	0.0866346	0.108115	0.0395824	MPO	1
GNF-PF-2893	GNF-PF-2893	'1/74	24/19647	0.0866346	0.108115	0.0395824	PPARG	1
GNF-Pf-3464	GNF-Pf-3464	'1/74	24/19647	0.0866346	0.108115	0.0395824	PABPC1	1
Go 7874	Go 7874	'1/74	24/19647	0.0866346	0.108115	0.0395824	RPS6KB1	1
gw8510	gw8510	'1/74	24/19647	0.0866346	0.108115	0.0395824	FLT1	1
haloprogin	haloprogin	'1/74	24/19647	0.0866346	0.108115	0.0395824	TP53	1
LY-367,265	LY-367,265	'1/74	24/19647	0.0866346	0.108115	0.0395824	MAPT	1
Maprotiline hydrochloride	Maprotiline hydrochloride	'1/74	24/19647	0.0866346	0.108115	0.0395824	PPARG	1
oseltamivir	oseltamivir	'1/74	24/19647	0.0866346	0.108115	0.0395824	CD4	1
oxazepam	oxazepam	'1/74	24/19647	0.0866346	0.108115	0.0395824	PPARG	1
prilocaine	prilocaine	'1/74	24/19647	0.0866346	0.108115	0.0395824	APP	1
pyrazole	pyrazole	'1/74	24/19647	0.0866346	0.108115	0.0395824	TP53	1
Quinomycin A	Quinomycin A	'1/74	24/19647	0.0866346	0.108115	0.0395824	VEGFA	1
Raltegravir	Raltegravir	'1/74	24/19647	0.0866346	0.108115	0.0395824	CD4	1
S-1,2-Dichlorovinyl-N-acetylcysteine	S-1,2-Dichlorovinyl-N-acetylcysteine	'1/74	24/19647	0.0866346	0.108115	0.0395824	PLA2G4A	1
Sitagliptin	Sitagliptin	'1/74	24/19647	0.0866346	0.108115	0.0395824	ACE	1
SU-6656	SU-6656	'1/74	24/19647	0.0866346	0.108115	0.0395824	SRC	1
Sulfuretin	Sulfuretin	'1/74	24/19647	0.0866346	0.108115	0.0395824	MAPT	1
tiaprofenic acid	tiaprofenic acid	'1/74	24/19647	0.0866346	0.108115	0.0395824	APP	1
metoclopramide	metoclopramide	'2/74	133/19647	0.089682	0.111197	0.0407105	APP/ARSA	2
1-(5-ISOQUINOLINESULFONYL)-2-METHYLPIPERAZINE	1-(5-ISOQUINOLINESULFONYL)-2-METHYLPIPERAZINE	'1/74	25/19647	0.090079	0.111197	0.0407105	PLA2G4A	1
25-Hydroxycholesterol	25-Hydroxycholesterol	'1/74	25/19647	0.090079	0.111197	0.0407105	PPARG	1
3-aminobenzamide	3-aminobenzamide	'1/74	25/19647	0.090079	0.111197	0.0407105	TP53	1
5-hydroxy-1-(4-hydroxy-3-methoxyphenyl)decan-3-one	5-hydroxy-1-(4-hydroxy-3-methoxyphenyl)decan-3-one	'1/74	25/19647	0.090079	0.111197	0.0407105	TP53	1
apicidin	apicidin	'1/74	25/19647	0.090079	0.111197	0.0407105	TP53	1
bleomycin	bleomycin	'1/74	25/19647	0.090079	0.111197	0.0407105	TP53	1
Crenolanib	Crenolanib	'1/74	25/19647	0.090079	0.111197	0.0407105	FLT1	1
DEHYDROASCORBIC ACID	DEHYDROASCORBIC ACID	'1/74	25/19647	0.090079	0.111197	0.0407105	MPO	1
dicloxacillin	dicloxacillin	'1/74	25/19647	0.090079	0.111197	0.0407105	PICALM	1
Dyclonine hydrochloride	Dyclonine hydrochloride	'1/74	25/19647	0.090079	0.111197	0.0407105	HSPB1	1
FERRIC AMMONIUM CITRATE	FERRIC AMMONIUM CITRATE	'1/74	25/19647	0.090079	0.111197	0.0407105	TFRC	1
Fludioxonil	Fludioxonil	'1/74	25/19647	0.090079	0.111197	0.0407105	PPARG	1
Hydroxytyrosol	Hydroxytyrosol	'1/74	25/19647	0.090079	0.111197	0.0407105	MAPK1	1
indinavir	indinavir	'1/74	25/19647	0.090079	0.111197	0.0407105	CD4	1
PHALLOIDIN	PHALLOIDIN	'1/74	25/19647	0.090079	0.111197	0.0407105	PPARG	1
Propene	Propene	'1/74	25/19647	0.090079	0.111197	0.0407105	ARSA	1
scoulerine	scoulerine	'1/74	25/19647	0.090079	0.111197	0.0407105	HSPB1	1
Spermine tetrahydrochloride	Spermine tetrahydrochloride	'1/74	25/19647	0.090079	0.111197	0.0407105	MPO	1
Sphingosine 1-phosphate	Sphingosine 1-phosphate	'1/74	25/19647	0.090079	0.111197	0.0407105	MAPK1	1
caffeic acid	caffeic acid	'2/74	136/19647	0.0931287	0.114196	0.0418086	TP53/MPO	2
trifluoperazine	trifluoperazine	'2/74	136/19647	0.0931287	0.114196	0.0418086	TP53/MAPK1	2
ACRYLIC ACID	ACRYLIC ACID	'1/74	26/19647	0.0935106	0.114196	0.0418086	MPO	1
ALENDRONATE SODIUM	ALENDRONATE SODIUM	'1/74	26/19647	0.0935106	0.114196	0.0418086	VEGFA	1
Aliskiren	Aliskiren	'1/74	26/19647	0.0935106	0.114196	0.0418086	ACE	1
Anacardic acid C15:3	Anacardic acid C15:3	'1/74	26/19647	0.0935106	0.114196	0.0418086	VEGFA	1
Bis-gma	Bis-gma	'1/74	26/19647	0.0935106	0.114196	0.0418086	ADAM10	1
bupivacaine	bupivacaine	'1/74	26/19647	0.0935106	0.114196	0.0418086	ARSA	1
diphosphate	diphosphate	'1/74	26/19647	0.0935106	0.114196	0.0418086	TFRC	1
ergocalciferol	ergocalciferol	'1/74	26/19647	0.0935106	0.114196	0.0418086	HSPB1	1
glimepiride	glimepiride	'1/74	26/19647	0.0935106	0.114196	0.0418086	PPARG	1
indolo[3,2-b]carbazole	indolo[3,2-b]carbazole	'1/74	26/19647	0.0935106	0.114196	0.0418086	TFRC	1
METHYL PARATHION	METHYL PARATHION	'1/74	26/19647	0.0935106	0.114196	0.0418086	TP53	1
OXCARBAZEPINE	OXCARBAZEPINE	'1/74	26/19647	0.0935106	0.114196	0.0418086	PABPC1	1
Pitavastatin calcium	Pitavastatin calcium	'1/74	26/19647	0.0935106	0.114196	0.0418086	APP	1
Prochloraz	Prochloraz	'1/74	26/19647	0.0935106	0.114196	0.0418086	PPARG	1
Pulmicort Nebuamp	Pulmicort Nebuamp	'1/74	26/19647	0.0935106	0.114196	0.0418086	CD4	1
todralazine	todralazine	'1/74	26/19647	0.0935106	0.114196	0.0418086	APP	1
tolfenamic acid	tolfenamic acid	'1/74	26/19647	0.0935106	0.114196	0.0418086	PPARG	1
Uridine 5'-diphosphate	Uridine 5'-diphosphate	'1/74	26/19647	0.0935106	0.114196	0.0418086	MAPK1	1
4-OCTYLPHENOL	4-OCTYLPHENOL	'1/74	27/19647	0.0969294	0.11749	0.0430146	KMT2A	1
acetylcholine	acetylcholine	'1/74	27/19647	0.0969294	0.11749	0.0430146	CHRM2	1
Benzo(a)pyrene 7,8-dihydrodiol	Benzo(a)pyrene 7,8-dihydrodiol	'1/74	27/19647	0.0969294	0.11749	0.0430146	TP53	1
benzoic acid	benzoic acid	'1/74	27/19647	0.0969294	0.11749	0.0430146	MPO	1
ILOPROST	ILOPROST	'1/74	27/19647	0.0969294	0.11749	0.0430146	MAPK1	1
Indoxyl sulfate	Indoxyl sulfate	'1/74	27/19647	0.0969294	0.11749	0.0430146	TP53	1
kynurenic acid	kynurenic acid	'1/74	27/19647	0.0969294	0.11749	0.0430146	MPO	1
L-cystathionine	L-cystathionine	'1/74	27/19647	0.0969294	0.11749	0.0430146	PPARG	1
Nebivolol	Nebivolol	'1/74	27/19647	0.0969294	0.11749	0.0430146	ACE	1
Picryl sulfonic acid	Picryl sulfonic acid	'1/74	27/19647	0.0969294	0.11749	0.0430146	MPO	1
prasterone	prasterone	'1/74	27/19647	0.0969294	0.11749	0.0430146	VEGFA	1
Riboflavine	Riboflavine	'1/74	27/19647	0.0969294	0.11749	0.0430146	TP53	1
sodium phenylbutyrate	sodium phenylbutyrate	'1/74	27/19647	0.0969294	0.11749	0.0430146	FYN	1
Tween 60	Tween 60	'1/74	27/19647	0.0969294	0.11749	0.0430146	MPO	1
2-Acetamidofluorene	2-Acetamidofluorene	'1/74	28/19647	0.100335	0.120976	0.0442907	TP53	1
58-64-0	58-64-0	'1/74	28/19647	0.100335	0.120976	0.0442907	MAPK1	1
Betaine hydrochloride	Betaine hydrochloride	'1/74	28/19647	0.100335	0.120976	0.0442907	MPO	1
CYPROHEPTADINE	CYPROHEPTADINE	'1/74	28/19647	0.100335	0.120976	0.0442907	CHRM2	1
deltamethrin	deltamethrin	'1/74	28/19647	0.100335	0.120976	0.0442907	MAPK1	1
Digoxigenin	Digoxigenin	'1/74	28/19647	0.100335	0.120976	0.0442907	VEGFA	1
gsno	gsno	'1/74	28/19647	0.100335	0.120976	0.0442907	TP53	1
KIN001-127	KIN001-127	'1/74	28/19647	0.100335	0.120976	0.0442907	SRC	1
mirtazapine	mirtazapine	'1/74	28/19647	0.100335	0.120976	0.0442907	MPO	1
nutlin-3B	nutlin-3B	'1/74	28/19647	0.100335	0.120976	0.0442907	TP53	1
methazolamide	methazolamide	'4/74	469/19647	0.100655	0.121296	0.0444081	PICALM/APOB/ADAM10/CR1	4
Cadmium sulfate	Cadmium sulfate	'2/74	144/19647	0.102504	0.123394	0.0451761	PLA2G4A/MAPK1	2
syrosingopine	syrosingopine	'2/74	144/19647	0.102504	0.123394	0.0451761	PLA2G4A/VEGFA	2
Alizarin	Alizarin	'1/74	29/19647	0.103729	0.123823	0.0453331	MAPT	1
Amentoflavone	Amentoflavone	'1/74	29/19647	0.103729	0.123823	0.0453331	MAPT	1
BI-D-1870	BI-D-1870	'1/74	29/19647	0.103729	0.123823	0.0453331	FLT1	1
chlorpropamide	chlorpropamide	'1/74	29/19647	0.103729	0.123823	0.0453331	PICALM	1
droperidol	droperidol	'1/74	29/19647	0.103729	0.123823	0.0453331	ADAM10	1
Etomidate	Etomidate	'1/74	29/19647	0.103729	0.123823	0.0453331	ARSA	1
formononetin	formononetin	'1/74	29/19647	0.103729	0.123823	0.0453331	MAPT	1
hexadecanal	hexadecanal	'1/74	29/19647	0.103729	0.123823	0.0453331	PPARG	1
Lopinavir	Lopinavir	'1/74	29/19647	0.103729	0.123823	0.0453331	CD4	1
Perfluorononanoic acid	Perfluorononanoic acid	'1/74	29/19647	0.103729	0.123823	0.0453331	PPARG	1
phenacetin	phenacetin	'1/74	29/19647	0.103729	0.123823	0.0453331	APP	1
PNU-0251126	PNU-0251126	'1/74	29/19647	0.103729	0.123823	0.0453331	APP	1
roscovitine	roscovitine	'1/74	29/19647	0.103729	0.123823	0.0453331	TP53	1
salsolidin	salsolidin	'1/74	29/19647	0.103729	0.123823	0.0453331	APP	1
SODIUM HYDROXIDE	SODIUM HYDROXIDE	'1/74	29/19647	0.103729	0.123823	0.0453331	VEGFA	1
Triclocarban	Triclocarban	'1/74	29/19647	0.103729	0.123823	0.0453331	TP53	1
7-AMINO-4-HYDROXY-2-NAPHTHALENESULFONIC ACID	7-AMINO-4-HYDROXY-2-NAPHTHALENESULFONIC ACID	'1/74	30/19647	0.10711	0.127193	0.0465669	PABPC1	1
Indirubin Derivative E804	Indirubin Derivative E804	'1/74	30/19647	0.10711	0.127193	0.0465669	FYN	1
nitrofurantoin	nitrofurantoin	'1/74	30/19647	0.10711	0.127193	0.0465669	APP	1
phenylbutazone	phenylbutazone	'1/74	30/19647	0.10711	0.127193	0.0465669	TP53	1
Sodium oxalate	Sodium oxalate	'1/74	30/19647	0.10711	0.127193	0.0465669	MPO	1
sulindac	sulindac	'1/74	30/19647	0.10711	0.127193	0.0465669	APP	1
Tegaserod maleate	Tegaserod maleate	'1/74	30/19647	0.10711	0.127193	0.0465669	ADRB2	1
Telaprevir	Telaprevir	'1/74	30/19647	0.10711	0.127193	0.0465669	ELANE	1
trehalose	trehalose	'1/74	30/19647	0.10711	0.127193	0.0465669	MPO	1
Tyrphostin B48	Tyrphostin B48	'1/74	30/19647	0.10711	0.127193	0.0465669	MAPT	1
AG-012559	AG-012559	'2/74	149/19647	0.108491	0.128699	0.0471182	APP/ZYX	2
tetrahydropalmatine	tetrahydropalmatine	'2/74	149/19647	0.108491	0.128699	0.0471182	PICALM/RAF1	2
AC-42	AC-42	'1/74	31/19647	0.110478	0.129773	0.0475115	CHRM2	1
Amrinone	Amrinone	'1/74	31/19647	0.110478	0.129773	0.0475115	MAPT	1
CHLORINE	CHLORINE	'1/74	31/19647	0.110478	0.129773	0.0475115	MPO	1
CI-1033	CI-1033	'1/74	31/19647	0.110478	0.129773	0.0475115	EGFR	1
cinchonine	cinchonine	'1/74	31/19647	0.110478	0.129773	0.0475115	TFRC	1
Cryptotanshinone	Cryptotanshinone	'1/74	31/19647	0.110478	0.129773	0.0475115	MAPT	1
CYPROTERONE ACETATE	CYPROTERONE ACETATE	'1/74	31/19647	0.110478	0.129773	0.0475115	TFRC	1
Dienogest	Dienogest	'1/74	31/19647	0.110478	0.129773	0.0475115	CD4	1
Digitoxigenin	Digitoxigenin	'1/74	31/19647	0.110478	0.129773	0.0475115	VEGFA	1
GNF-Pf-78	GNF-Pf-78	'1/74	31/19647	0.110478	0.129773	0.0475115	APP	1
HMN-176	HMN-176	'1/74	31/19647	0.110478	0.129773	0.0475115	VEGFA	1
L 741211	L 741211	'1/74	31/19647	0.110478	0.129773	0.0475115	PPARG	1
MANEB	MANEB	'1/74	31/19647	0.110478	0.129773	0.0475115	MAPK1	1
Menadione sodium bisulfite	Menadione sodium bisulfite	'1/74	31/19647	0.110478	0.129773	0.0475115	MPO	1
ondansetron	ondansetron	'1/74	31/19647	0.110478	0.129773	0.0475115	ARSA	1
rescinnamine	rescinnamine	'1/74	31/19647	0.110478	0.129773	0.0475115	ADRB2	1
RUTHENIUM	RUTHENIUM	'1/74	31/19647	0.110478	0.129773	0.0475115	TP53	1
TAE684	TAE684	'1/74	31/19647	0.110478	0.129773	0.0475115	FLT1	1
xanthine	xanthine	'1/74	31/19647	0.110478	0.129773	0.0475115	MPO	1
2-tert-Butyl-4-methoxyphenol	2-tert-Butyl-4-methoxyphenol	'1/74	32/19647	0.113833	0.132893	0.0486539	MAPK1	1
27-hydroxycholesterol	27-hydroxycholesterol	'1/74	32/19647	0.113833	0.132893	0.0486539	APP	1
Clofarabine	Clofarabine	'1/74	32/19647	0.113833	0.132893	0.0486539	TP53	1
estropipate	estropipate	'1/74	32/19647	0.113833	0.132893	0.0486539	APP	1
hydrochlorothiazide	hydrochlorothiazide	'1/74	32/19647	0.113833	0.132893	0.0486539	ACE	1
IDARUBICIN	IDARUBICIN	'1/74	32/19647	0.113833	0.132893	0.0486539	MAPT	1
MEMANTINE HYDROCHLORIDE	MEMANTINE HYDROCHLORIDE	'1/74	32/19647	0.113833	0.132893	0.0486539	APP	1
METHOXYACETIC ACID	METHOXYACETIC ACID	'1/74	32/19647	0.113833	0.132893	0.0486539	MAPK1	1
PHENANTHRENE	PHENANTHRENE	'1/74	32/19647	0.113833	0.132893	0.0486539	MPO	1
Poloxalene	Poloxalene	'1/74	32/19647	0.113833	0.132893	0.0486539	VEGFA	1
sulfamethoxazole	sulfamethoxazole	'1/74	32/19647	0.113833	0.132893	0.0486539	CD4	1
sulfanilamide	sulfanilamide	'1/74	32/19647	0.113833	0.132893	0.0486539	APP	1
STOCK1N-35696	STOCK1N-35696	'2/74	154/19647	0.114569	0.133633	0.0489246	APP/VEGFA	2
quinpirole	quinpirole	'4/74	492/19647	0.114584	0.133633	0.0489246	ADRB2/RIN3/ITGAL/BIN1	4
iohexol	iohexol	'2/74	155/19647	0.115796	0.134976	0.0494166	APP/ARL17B	2
3-Aminofluoranthene	3-Aminofluoranthene	'1/74	33/19647	0.117177	0.135685	0.0496758	PPARG	1
CADMIUM SELENIDE	CADMIUM SELENIDE	'1/74	33/19647	0.117177	0.135685	0.0496758	MAPK1	1
clemastine	clemastine	'1/74	33/19647	0.117177	0.135685	0.0496758	TP53	1
Desloratadine	Desloratadine	'1/74	33/19647	0.117177	0.135685	0.0496758	CHRM2	1
DL-ISOLEUCINE	DL-ISOLEUCINE	'1/74	33/19647	0.117177	0.135685	0.0496758	CD4	1
EGTA	EGTA	'1/74	33/19647	0.117177	0.135685	0.0496758	MAPK1	1
FEXOFENADINE HYDROCHLORIDE	FEXOFENADINE HYDROCHLORIDE	'1/74	33/19647	0.117177	0.135685	0.0496758	MAPK1	1
GNF-Pf-3037	GNF-Pf-3037	'1/74	33/19647	0.117177	0.135685	0.0496758	PPARG	1
juglone	juglone	'1/74	33/19647	0.117177	0.135685	0.0496758	MAPT	1
prazosin	prazosin	'1/74	33/19647	0.117177	0.135685	0.0496758	TP53	1
Promegestone	Promegestone	'1/74	33/19647	0.117177	0.135685	0.0496758	MAPK1	1
pyrazinamide	pyrazinamide	'1/74	33/19647	0.117177	0.135685	0.0496758	GRN	1
thiotepa	thiotepa	'1/74	33/19647	0.117177	0.135685	0.0496758	TP53	1
dmnq	dmnq	'2/74	157/19647	0.118258	0.136798	0.0500835	MAPT/TP53	2
Vanadic sulfate	Vanadic sulfate	'2/74	157/19647	0.118258	0.136798	0.0500835	EGFR/MAPK1	2
bucladesine	bucladesine	'3/74	319/19647	0.119075	0.137673	0.0504039	APOB/ADRB2/CELF1	3
4-Nitrophenol	4-Nitrophenol	'1/74	34/19647	0.120507	0.138556	0.0507272	TP53	1
6-Thioguanine	6-Thioguanine	'1/74	34/19647	0.120507	0.138556	0.0507272	TP53	1
cefaclor	cefaclor	'1/74	34/19647	0.120507	0.138556	0.0507272	MAPT	1
DESFLURANE	DESFLURANE	'1/74	34/19647	0.120507	0.138556	0.0507272	ARSA	1
L-citrulline	L-citrulline	'1/74	34/19647	0.120507	0.138556	0.0507272	MPO	1
mecamylamine	mecamylamine	'1/74	34/19647	0.120507	0.138556	0.0507272	APP	1
Midazolam maleate	Midazolam maleate	'1/74	34/19647	0.120507	0.138556	0.0507272	ARSA	1
ML-7	ML-7	'1/74	34/19647	0.120507	0.138556	0.0507272	MAPK1	1
oxybutynin	oxybutynin	'1/74	34/19647	0.120507	0.138556	0.0507272	CHRM2	1
Pemetrexed	Pemetrexed	'1/74	34/19647	0.120507	0.138556	0.0507272	TP53	1
POLY I-C	POLY I-C	'1/74	34/19647	0.120507	0.138556	0.0507272	TP53	1
7-aminocephalosporanic acid	7-aminocephalosporanic acid	'1/74	35/19647	0.123826	0.141161	0.0516809	APP	1
amsacrine	amsacrine	'1/74	35/19647	0.123826	0.141161	0.0516809	TP53	1
beta-D-Glucose 6-phosphate	beta-D-Glucose 6-phosphate	'1/74	35/19647	0.123826	0.141161	0.0516809	TP53	1
dapsone	dapsone	'1/74	35/19647	0.123826	0.141161	0.0516809	MAPK1	1
Deuterium hydride	Deuterium hydride	'1/74	35/19647	0.123826	0.141161	0.0516809	CD4	1
Entinostat	Entinostat	'1/74	35/19647	0.123826	0.141161	0.0516809	VEGFA	1
Fenbuconazole	Fenbuconazole	'1/74	35/19647	0.123826	0.141161	0.0516809	FCER1G	1
Gly-His-Lys	Gly-His-Lys	'1/74	35/19647	0.123826	0.141161	0.0516809	PSEN1	1
isoliquiritigenin	isoliquiritigenin	'1/74	35/19647	0.123826	0.141161	0.0516809	MAPT	1
leucovorin	leucovorin	'1/74	35/19647	0.123826	0.141161	0.0516809	HSPB1	1
Monoisoamyl-2,3-dimercaptosuccinate	Monoisoamyl-2,3-dimercaptosuccinate	'1/74	35/19647	0.123826	0.141161	0.0516809	TP53	1
Neratinib	Neratinib	'1/74	35/19647	0.123826	0.141161	0.0516809	EGFR	1
pepstatin	pepstatin	'1/74	35/19647	0.123826	0.141161	0.0516809	CTSD	1
Permethrin	Permethrin	'1/74	35/19647	0.123826	0.141161	0.0516809	KMT2A	1
Pregna-4,17(20)-diene-3,16-dione	Pregna-4,17(20)-diene-3,16-dione	'1/74	35/19647	0.123826	0.141161	0.0516809	VEGFA	1
Stannic fluoride	Stannic fluoride	'1/74	35/19647	0.123826	0.141161	0.0516809	VEGFA	1
Triton X-100	Triton X-100	'1/74	35/19647	0.123826	0.141161	0.0516809	MPO	1
VANADIUM	VANADIUM	'2/74	162/19647	0.124472	0.141827	0.0519248	TP53/MAPK1	2
AFLATOXIN G1	AFLATOXIN G1	'1/74	36/19647	0.127132	0.144066	0.0527443	TP53	1
BIRB-796	BIRB-796	'1/74	36/19647	0.127132	0.144066	0.0527443	FLT1	1
halothane	halothane	'1/74	36/19647	0.127132	0.144066	0.0527443	ARSA	1
L-arabinose	L-arabinose	'1/74	36/19647	0.127132	0.144066	0.0527443	MPO	1
pramocaine	pramocaine	'1/74	36/19647	0.127132	0.144066	0.0527443	APP	1
protriptyline	protriptyline	'1/74	36/19647	0.127132	0.144066	0.0527443	MAPT	1
pyrithione	pyrithione	'1/74	36/19647	0.127132	0.144066	0.0527443	CD14	1
stearic acid	stearic acid	'1/74	36/19647	0.127132	0.144066	0.0527443	PPARG	1
su6656	su6656	'1/74	36/19647	0.127132	0.144066	0.0527443	SRC	1
TAXIFOLIN	TAXIFOLIN	'1/74	36/19647	0.127132	0.144066	0.0527443	APOB	1
WZ3105	WZ3105	'1/74	36/19647	0.127132	0.144066	0.0527443	SRC	1
cinnamaldehyde	cinnamaldehyde	'2/74	165/19647	0.128238	0.145248	0.053177	TP53/MAPK1	2
BI-2536	BI-2536	'1/74	37/19647	0.130425	0.147213	0.0538965	EGFR	1
chloropyramine	chloropyramine	'1/74	37/19647	0.130425	0.147213	0.0538965	ADRB2	1
kenpaullone	kenpaullone	'1/74	37/19647	0.130425	0.147213	0.0538965	MAPT	1
Kinome_1194	Kinome_1194	'1/74	37/19647	0.130425	0.147213	0.0538965	MAPK1	1
naproxen	naproxen	'1/74	37/19647	0.130425	0.147213	0.0538965	APP	1
proadifen	proadifen	'1/74	37/19647	0.130425	0.147213	0.0538965	VEGFA	1
Tenofovir	Tenofovir	'1/74	37/19647	0.130425	0.147213	0.0538965	CD4	1
2-Naphthoxyacetic acid	2-Naphthoxyacetic acid	'1/74	38/19647	0.133707	0.150173	0.0549803	TP53	1
6-Mercaptopurine	6-Mercaptopurine	'1/74	38/19647	0.133707	0.150173	0.0549803	TP53	1
Asterric acid	Asterric acid	'1/74	38/19647	0.133707	0.150173	0.0549803	PABPC1	1
Beryllium sulfate	Beryllium sulfate	'1/74	38/19647	0.133707	0.150173	0.0549803	TP53	1
cannabidiol	cannabidiol	'1/74	38/19647	0.133707	0.150173	0.0549803	PPARG	1
homochlorcyclizine	homochlorcyclizine	'1/74	38/19647	0.133707	0.150173	0.0549803	ADRB2	1
kinetin	kinetin	'1/74	38/19647	0.133707	0.150173	0.0549803	MPO	1
Lidocaine hydrochloride	Lidocaine hydrochloride	'1/74	38/19647	0.133707	0.150173	0.0549803	ARSA	1
Quinine	Quinine	'1/74	38/19647	0.133707	0.150173	0.0549803	APP	1
Redoxal	Redoxal	'1/74	38/19647	0.133707	0.150173	0.0549803	PABPC1	1
16,16-dimethylprostaglandin E2	16,16-dimethylprostaglandin E2	'1/74	39/19647	0.136976	0.152941	0.0559936	APP	1
AC1L1I3Y	AC1L1I3Y	'1/74	39/19647	0.136976	0.152941	0.0559936	TP53	1
benzthiazide	benzthiazide	'1/74	39/19647	0.136976	0.152941	0.0559936	APP	1
Calycosin	Calycosin	'1/74	39/19647	0.136976	0.152941	0.0559936	MAPK1	1
Clofop [ISO]	Clofop [ISO]	'1/74	39/19647	0.136976	0.152941	0.0559936	PPARG	1
GSK-1838705A	GSK-1838705A	'1/74	39/19647	0.136976	0.152941	0.0559936	EGFR	1
paracetamol	paracetamol	'1/74	39/19647	0.136976	0.152941	0.0559936	APP	1
Pilocarpine hydrochloride	Pilocarpine hydrochloride	'1/74	39/19647	0.136976	0.152941	0.0559936	MPO	1
Prazosin hydrochloride	Prazosin hydrochloride	'1/74	39/19647	0.136976	0.152941	0.0559936	ACE	1
ribavirin	ribavirin	'1/74	39/19647	0.136976	0.152941	0.0559936	TP53	1
Tamoxifen citrate	Tamoxifen citrate	'1/74	39/19647	0.136976	0.152941	0.0559936	TP53	1
usnic acid	usnic acid	'1/74	39/19647	0.136976	0.152941	0.0559936	TP53	1
Bandrowski's base	Bandrowski's base	'1/74	40/19647	0.140233	0.156195	0.057185	TNFRSF1A	1
hexylcaine	hexylcaine	'1/74	40/19647	0.140233	0.156195	0.057185	APP	1
mefenamic acid	mefenamic acid	'1/74	40/19647	0.140233	0.156195	0.057185	PPARG	1
naftopidil	naftopidil	'1/74	40/19647	0.140233	0.156195	0.057185	MAPK1	1
SU9516	SU9516	'1/74	40/19647	0.140233	0.156195	0.057185	MAPT	1
clomipramine	clomipramine	'3/74	347/19647	0.142743	0.158913	0.0581799	PPARG/TP53/FERMT2	3
cinchocaine	cinchocaine	'1/74	41/19647	0.143478	0.159342	0.0583372	FAM63B	1
Dehydroepiandrosterone	Dehydroepiandrosterone	'1/74	41/19647	0.143478	0.159342	0.0583372	TP53	1
FLUORANTHENE	FLUORANTHENE	'1/74	41/19647	0.143478	0.159342	0.0583372	TP53	1
ivermectin	ivermectin	'1/74	41/19647	0.143478	0.159342	0.0583372	VEGFA	1
niflumic acid	niflumic acid	'1/74	41/19647	0.143478	0.159342	0.0583372	PPARG	1
tobramycin	tobramycin	'2/74	178/19647	0.144856	0.160794	0.0588688	CD33/LRRC37A	2
506-26-3	506-26-3	'1/74	42/19647	0.146711	0.162458	0.0594778	PPARG	1
amprolium	amprolium	'1/74	42/19647	0.146711	0.162458	0.0594778	APP	1
CHEMBL402761	CHEMBL402761	'1/74	42/19647	0.146711	0.162458	0.0594778	TFRC	1
propafenone	propafenone	'1/74	42/19647	0.146711	0.162458	0.0594778	ADRB2	1
tert-Butylhydroquinone	tert-Butylhydroquinone	'1/74	42/19647	0.146711	0.162458	0.0594778	PPARG	1
9,12-Octadecadienoic acid	9,12-Octadecadienoic acid	'1/74	43/19647	0.149932	0.165783	0.0606951	PPARG	1
POTASSIUM	POTASSIUM	'1/74	43/19647	0.149932	0.165783	0.0606951	ADRB2	1
riboflavin	riboflavin	'1/74	43/19647	0.149932	0.165783	0.0606951	MPO	1
5,6-BENZOFLAVONE	5,6-BENZOFLAVONE	'2/74	184/19647	0.152673	0.168513	0.0616949	TP53/MAPK1	2
Copper(II) chloride	Copper(II) chloride	'2/74	184/19647	0.152673	0.168513	0.0616949	HSPB1/VEGFA	2
ZEARALENONE	ZEARALENONE	'2/74	184/19647	0.152673	0.168513	0.0616949	HSPB1/PPARG	2
Acetovanillone	Acetovanillone	'1/74	44/19647	0.15314	0.168513	0.0616949	MAPK1	1
betamethasone	betamethasone	'1/74	44/19647	0.15314	0.168513	0.0616949	VEGFA	1
CHEMBL521784	CHEMBL521784	'1/74	44/19647	0.15314	0.168513	0.0616949	TFRC	1
ketoprofen	ketoprofen	'1/74	44/19647	0.15314	0.168513	0.0616949	APP	1
METHACYCLINE HYDROCHLORIDE	METHACYCLINE HYDROCHLORIDE	'1/74	44/19647	0.15314	0.168513	0.0616949	PABPC1	1
STYRENE	STYRENE	'1/74	44/19647	0.15314	0.168513	0.0616949	RAF1	1
Vancomycin HCL	Vancomycin HCL	'1/74	44/19647	0.15314	0.168513	0.0616949	MPO	1
cefoxitin	cefoxitin	'2/74	185/19647	0.153984	0.169197	0.0619452	APOB/CELF1	2
CHROMIUM	CHROMIUM	'2/74	185/19647	0.153984	0.169197	0.0619452	TP53/MPO	2
CROTONALDEHYDE	CROTONALDEHYDE	'2/74	185/19647	0.153984	0.169197	0.0619452	ADRB2/KMT2A	2
2-CHLOROETHYL ETHYL SULFIDE	2-CHLOROETHYL ETHYL SULFIDE	'1/74	45/19647	0.156337	0.171287	0.0627104	TP53	1
AS601245	AS601245	'1/74	45/19647	0.156337	0.171287	0.0627104	EGFR	1
indoprofen	indoprofen	'1/74	45/19647	0.156337	0.171287	0.0627104	TP53	1
Lysergide	Lysergide	'1/74	45/19647	0.156337	0.171287	0.0627104	VEGFA	1
quetiapine	quetiapine	'1/74	45/19647	0.156337	0.171287	0.0627104	CHRM2	1
Tarichatoxin	Tarichatoxin	'1/74	45/19647	0.156337	0.171287	0.0627104	APP	1
EXEMESTANE	EXEMESTANE	'1/74	46/19647	0.159522	0.174609	0.0639265	EGFR	1
fluphenazine	fluphenazine	'1/74	46/19647	0.159522	0.174609	0.0639265	APP	1
chlorambucil	chlorambucil	'1/74	47/19647	0.162695	0.177571	0.0650108	TP53	1
FURA-2	FURA-2	'1/74	47/19647	0.162695	0.177571	0.0650108	PLA2G4A	1
serotonin	serotonin	'1/74	47/19647	0.162695	0.177571	0.0650108	MPO	1
sirolimus	sirolimus	'1/74	47/19647	0.162695	0.177571	0.0650108	APP	1
T-2 TOXIN	T-2 TOXIN	'1/74	47/19647	0.162695	0.177571	0.0650108	TP53	1
TIRON	TIRON	'1/74	47/19647	0.162695	0.177571	0.0650108	MAPK1	1
AZD-9291	AZD-9291	'1/74	48/19647	0.165856	0.180848	0.0662106	EGFR	1
hydrochloric acid	hydrochloric acid	'1/74	48/19647	0.165856	0.180848	0.0662106	MPO	1
securinine	securinine	'2/74	196/19647	0.168547	0.183693	0.0672524	ADRB2/PSEN1	2
Dithiothreitol	Dithiothreitol	'1/74	49/19647	0.169006	0.183755	0.0672749	MPO	1
LY-333531	LY-333531	'1/74	49/19647	0.169006	0.183755	0.0672749	RPS6KB1	1
propionic acid	propionic acid	'1/74	49/19647	0.169006	0.183755	0.0672749	MPO	1
Staurosporine, N-benzoyl-	Staurosporine, N-benzoyl-	'1/74	49/19647	0.169006	0.183755	0.0672749	CSF1R	1
Ursolic acid	Ursolic acid	'1/74	49/19647	0.169006	0.183755	0.0672749	RPS6KB1	1
4-aminobutyric acid	4-aminobutyric acid	'2/74	197/19647	0.169882	0.18462	0.0675916	APP/SNAP25	2
BW-B70C	BW-B70C	'1/74	50/19647	0.172144	0.186278	0.0681987	VEGFA	1
clofazimine	clofazimine	'1/74	50/19647	0.172144	0.186278	0.0681987	MAPT	1
econazole	econazole	'1/74	50/19647	0.172144	0.186278	0.0681987	APP	1
Leptomycin B	Leptomycin B	'1/74	50/19647	0.172144	0.186278	0.0681987	TP53	1
NAPROXEN	NAPROXEN	'1/74	50/19647	0.172144	0.186278	0.0681987	MPO	1
penicillin g	penicillin g	'1/74	50/19647	0.172144	0.186278	0.0681987	CD4	1
tolazamide	tolazamide	'1/74	50/19647	0.172144	0.186278	0.0681987	APP	1
tubocurarine	tubocurarine	'1/74	50/19647	0.172144	0.186278	0.0681987	MAPK1	1
Tyrphostin AG 538	Tyrphostin AG 538	'1/74	50/19647	0.172144	0.186278	0.0681987	EGFR	1
ethosuximide	ethosuximide	'2/74	200/19647	0.173901	0.18809	0.0688621	APP/PLA2G4A	2
5H-quinolino[8,7-c][1,2]benzothiazine 6,6-dioxide	5H-quinolino[8,7-c][1,2]benzothiazine 6,6-dioxide	'1/74	51/19647	0.17527	0.189122	0.06924	APP	1
flumetasone	flumetasone	'1/74	51/19647	0.17527	0.189122	0.06924	APP	1
metixene	metixene	'1/74	51/19647	0.17527	0.189122	0.06924	ADAM10	1
OLEANOLIC ACID	OLEANOLIC ACID	'1/74	51/19647	0.17527	0.189122	0.06924	MAPK1	1
rolipram	rolipram	'1/74	51/19647	0.17527	0.189122	0.06924	ADRB2	1
20255-95-2	20255-95-2	'1/74	52/19647	0.178384	0.192119	0.0703372	PLA2G4A	1
estriol	estriol	'1/74	52/19647	0.178384	0.192119	0.0703372	APP	1
fluconazole	fluconazole	'1/74	52/19647	0.178384	0.192119	0.0703372	CD4	1
fludrocortisone	fludrocortisone	'1/74	52/19647	0.178384	0.192119	0.0703372	VEGFA	1
sulfamonomethoxine	sulfamonomethoxine	'3/74	387/19647	0.178979	0.192668	0.0705383	APOB/APP/CR1	3
cadmium acetate	cadmium acetate	'1/74	54/19647	0.184578	0.197855	0.0724373	TP53	1
ethopropazine	ethopropazine	'1/74	54/19647	0.184578	0.197855	0.0724373	TP53	1
Guanidine hydrochloride	Guanidine hydrochloride	'1/74	54/19647	0.184578	0.197855	0.0724373	MPO	1
GW-5074	GW-5074	'1/74	54/19647	0.184578	0.197855	0.0724373	RAF1	1
HELENALIN	HELENALIN	'1/74	54/19647	0.184578	0.197855	0.0724373	MAPT	1
octopamine	octopamine	'1/74	54/19647	0.184578	0.197855	0.0724373	ADRB2	1
ofloxacin	ofloxacin	'1/74	54/19647	0.184578	0.197855	0.0724373	ACE	1
salbutamol	salbutamol	'1/74	54/19647	0.184578	0.197855	0.0724373	ADRB2	1
selegiline	selegiline	'1/74	54/19647	0.184578	0.197855	0.0724373	MAPK1	1
CP-863187	CP-863187	'1/74	55/19647	0.187658	0.200968	0.0735768	PSEN1	1
dinoprostone	dinoprostone	'1/74	55/19647	0.187658	0.200968	0.0735768	PLA2G4A	1
isopropanol	isopropanol	'1/74	56/19647	0.190726	0.204062	0.0747096	MAPK1	1
malathion	malathion	'1/74	56/19647	0.190726	0.204062	0.0747096	TP53	1
LUCANTHONE	LUCANTHONE	'2/74	214/19647	0.192847	0.206235	0.0755051	TP53INP1/CTSD	2
pararosaniline	pararosaniline	'1/74	57/19647	0.193783	0.207138	0.0758358	VEGFA	1
mitotane	mitotane	'1/74	58/19647	0.196828	0.209901	0.0768475	TP53	1
nifuroxazide	nifuroxazide	'1/74	58/19647	0.196828	0.209901	0.0768475	VEGFA	1
pizotifen	pizotifen	'1/74	58/19647	0.196828	0.209901	0.0768475	ADRB2	1
tacrine	tacrine	'1/74	58/19647	0.196828	0.209901	0.0768475	ADAM10	1
TACROLIMUS MONOHYDRATE	TACROLIMUS MONOHYDRATE	'1/74	58/19647	0.196828	0.209901	0.0768475	PPARG	1
disopyramide	disopyramide	'1/74	59/19647	0.199862	0.212838	0.0779227	PICALM	1
DL-Homocysteine	DL-Homocysteine	'1/74	59/19647	0.199862	0.212838	0.0779227	MAPK1	1
Flavopiridol	Flavopiridol	'1/74	59/19647	0.199862	0.212838	0.0779227	EGFR	1
buflomedil	buflomedil	'2/74	220/19647	0.201052	0.214005	0.0783498	PICALM/CR1	2
FERROUS SULFATE	FERROUS SULFATE	'1/74	60/19647	0.202885	0.215654	0.0789538	TFRC	1
flufenamic acid	flufenamic acid	'1/74	60/19647	0.202885	0.215654	0.0789538	PPARG	1
VERAPAMIL	VERAPAMIL	'1/74	60/19647	0.202885	0.215654	0.0789538	MAPK1	1
mefloquine	mefloquine	'2/74	223/19647	0.20517	0.217981	0.0798056	TFRC/VEGFA	2
Pentabromodiphenyl ether	Pentabromodiphenyl ether	'3/74	415/19647	0.205713	0.218354	0.0799423	EGFR/TP53/TTR	3
phenoxybenzamine	phenoxybenzamine	'3/74	415/19647	0.205713	0.218354	0.0799423	HSPB1/PPARG/VEGFA	3
DL-Methamphetamine	DL-Methamphetamine	'1/74	62/19647	0.208897	0.221322	0.0810288	CD4	1
Iniprol	Iniprol	'1/74	62/19647	0.208897	0.221322	0.0810288	VEGFA	1
Lead dichloride	Lead dichloride	'1/74	62/19647	0.208897	0.221322	0.0810288	PLA2G4A	1
lynestrenol	lynestrenol	'1/74	62/19647	0.208897	0.221322	0.0810288	VEGFA	1
ceforanide	ceforanide	'1/74	63/19647	0.211886	0.224281	0.082112	APP	1
T0901317	T0901317	'1/74	63/19647	0.211886	0.224281	0.082112	ADAM10	1
amphotericin b	amphotericin b	'1/74	64/19647	0.214864	0.227011	0.0831117	CD4	1
bumetanide	bumetanide	'1/74	64/19647	0.214864	0.227011	0.0831117	APP	1
FCCP	FCCP	'1/74	64/19647	0.214864	0.227011	0.0831117	MAPT	1
Orphenadrine hydrochloride	Orphenadrine hydrochloride	'1/74	64/19647	0.214864	0.227011	0.0831117	TTR	1
Momelotinib	Momelotinib	'1/74	65/19647	0.217831	0.229933	0.0841813	PIK3CG	1
Naloxone hydrochloride	Naloxone hydrochloride	'1/74	65/19647	0.217831	0.229933	0.0841813	MPO	1
THIOACETAMIDE	THIOACETAMIDE	'1/74	66/19647	0.220787	0.232945	0.0852841	MPO	1
RO-3306	RO-3306	'1/74	67/19647	0.223732	0.235834	0.0863417	PIK3CG	1
UNII-9XX54M675G	UNII-9XX54M675G	'1/74	67/19647	0.223732	0.235834	0.0863417	HSPB1	1
indometacin	indometacin	'1/74	68/19647	0.226665	0.238816	0.0874334	VEGFA	1
5109870	5109870	'2/74	239/19647	0.227279	0.239352	0.0876296	EGFR/VEGFA	2
0173570-0000	0173570-0000	'1/74	69/19647	0.229588	0.241449	0.0883975	ADRB2	1
4-nonylphenol	4-nonylphenol	'1/74	69/19647	0.229588	0.241449	0.0883975	CSF1R	1
topiramate	topiramate	'1/74	69/19647	0.229588	0.241449	0.0883975	ACE	1
dipivefrine	dipivefrine	'1/74	71/19647	0.235401	0.24722	0.0905104	APP	1
pempidine	pempidine	'1/74	71/19647	0.235401	0.24722	0.0905104	KMT2A	1
pyrimethamine	pyrimethamine	'1/74	71/19647	0.235401	0.24722	0.0905104	TP53	1
metergoline	metergoline	'1/74	72/19647	0.238292	0.250025	0.0915374	VEGFA	1
rimexolone	rimexolone	'1/74	72/19647	0.238292	0.250025	0.0915374	BIN1	1
Belinostat	Belinostat	'1/74	73/19647	0.241171	0.25293	0.0926009	TP53	1
Benzo[k]fluoranthene	Benzo[k]fluoranthene	'1/74	74/19647	0.24404	0.255704	0.0936163	HSPB1	1
letrozole	letrozole	'1/74	74/19647	0.24404	0.255704	0.0936163	EGFR	1
indole-3-acetic acid	indole-3-acetic acid	'1/74	75/19647	0.246898	0.258579	0.0946692	MPO	1
tetryzoline	tetryzoline	'2/74	254/19647	0.248163	0.259785	0.0951104	ADRB2/RIN3	2
risperidone	risperidone	'1/74	76/19647	0.249745	0.261321	0.0956731	SNAP25	1
baclofen	baclofen	'2/74	257/19647	0.25235	0.263926	0.0966266	TFRC/TUBB4B	2
Dibenz[a,h]anthracene	Dibenz[a,h]anthracene	'1/74	78/19647	0.255408	0.266757	0.0976632	MAPT	1
kainic acid	kainic acid	'1/74	78/19647	0.255408	0.266757	0.0976632	TP53	1
reserpine	reserpine	'1/74	78/19647	0.255408	0.266757	0.0976632	MAPT	1
cefepime	cefepime	'1/74	80/19647	0.261029	0.272254	0.0996755	KMT2A	1
fluspirilene	fluspirilene	'1/74	80/19647	0.261029	0.272254	0.0996755	VEGFA	1
SILVER NITRATE	SILVER NITRATE	'1/74	80/19647	0.261029	0.272254	0.0996755	TP53	1
lidocaine	lidocaine	'1/74	81/19647	0.263824	0.274917	0.100651	APP	1
propylthiouracil	propylthiouracil	'1/74	81/19647	0.263824	0.274917	0.100651	MPO	1
bay 11-7082	bay 11-7082	'1/74	83/19647	0.269382	0.280581	0.102724	TP53	1
pyrvinium	pyrvinium	'3/74	479/19647	0.269709	0.280793	0.102802	ADRB2/RIN3/VEGFA	3
Dibenzo[def,p]chrysene	Dibenzo[def,p]chrysene	'1/74	84/19647	0.272146	0.283071	0.103636	TP53	1
Spectrum_001666	Spectrum_001666	'1/74	84/19647	0.272146	0.283071	0.103636	TP53	1
1,5-isoquinolinediol	1,5-isoquinolinediol	'1/74	85/19647	0.274899	0.285674	0.104589	APP	1
lasalocid	lasalocid	'1/74	85/19647	0.274899	0.285674	0.104589	APP	1
clonidine	clonidine	'2/74	274/19647	0.276106	0.286798	0.105	HSPB1/ARSA	2
adenine	adenine	'1/74	86/19647	0.277642	0.288262	0.105536	HSPB1	1
ANTIMONY POTASSIUM TARTRATE	ANTIMONY POTASSIUM TARTRATE	'1/74	87/19647	0.280374	0.29057	0.106381	HSPB1	1
imipramine	imipramine	'1/74	87/19647	0.280374	0.29057	0.106381	ADRB2	1
isoetarine	isoetarine	'1/74	87/19647	0.280374	0.29057	0.106381	APP	1
laudanosine	laudanosine	'1/74	87/19647	0.280374	0.29057	0.106381	APP	1
cyproheptadine	cyproheptadine	'1/74	88/19647	0.283097	0.292859	0.107219	APP	1
isoflupredone	isoflupredone	'1/74	88/19647	0.283097	0.292859	0.107219	BIN1	1
microcystin RR	microcystin RR	'1/74	88/19647	0.283097	0.292859	0.107219	TP53	1
TRICHLOROETHYLENE	TRICHLOROETHYLENE	'1/74	88/19647	0.283097	0.292859	0.107219	TP53	1
15-Acetyldeoxynivalenol	15-Acetyldeoxynivalenol	'1/74	89/19647	0.285809	0.295397	0.108148	ADRB2	1
Octa-2,4,6-trienoic acid	Octa-2,4,6-trienoic acid	'1/74	89/19647	0.285809	0.295397	0.108148	PPARG	1
tyrphostin AG-825	tyrphostin AG-825	'3/74	497/19647	0.28817	0.297702	0.108992	CELF1/TNFRSF1A/KMT2A	3
melphalan	melphalan	'2/74	284/19647	0.290074	0.299533	0.109663	TP53/MAPK1	2
ciprofloxacin	ciprofloxacin	'1/74	91/19647	0.291204	0.300563	0.11004	CD4	1
clenbuterol	clenbuterol	'1/74	92/19647	0.293886	0.30292	0.110903	ADRB2	1
L-carnitine	L-carnitine	'1/74	92/19647	0.293886	0.30292	0.110903	PPARG	1
monensin	monensin	'1/74	92/19647	0.293886	0.30292	0.110903	VEGFA	1
furazolidone	furazolidone	'1/74	94/19647	0.29922	0.308279	0.112865	TP53	1
domperidone	domperidone	'1/74	95/19647	0.301872	0.310871	0.113814	PICALM	1
dequalinium chloride	dequalinium chloride	'1/74	96/19647	0.304514	0.313309	0.114706	VEGFA	1
ethaverine	ethaverine	'1/74	96/19647	0.304514	0.313309	0.114706	ADRB2	1
vanoxerine	vanoxerine	'1/74	97/19647	0.307147	0.315875	0.115646	VEGFA	1
corbadrine	corbadrine	'1/74	98/19647	0.309769	0.318285	0.116528	CSF1R	1
lamivudine	lamivudine	'1/74	98/19647	0.309769	0.318285	0.116528	CD4	1
rofecoxib	rofecoxib	'1/74	101/19647	0.317578	0.326162	0.119412	TFRC	1
Decabromodiphenyl oxide	Decabromodiphenyl oxide	'1/74	104/19647	0.3253	0.333641	0.12215	APP	1
dextroamphetamine	dextroamphetamine	'1/74	104/19647	0.3253	0.333641	0.12215	MPO	1
PHA-767491	PHA-767491	'1/74	104/19647	0.3253	0.333641	0.12215	RPS6KB1	1
mesalazine	mesalazine	'1/74	105/19647	0.327855	0.33611	0.123054	APP	1
kojic acid	kojic acid	'2/74	313/19647	0.330365	0.338531	0.123941	APP/ELANE	2
(2E,4E,6E,8E)-3,7-DIMETHYL-9-(2,6,6-TRIMETHYL-3-OXO-1-CYCLOHEXENYL)NONA-2,4,6,8-TETRAENOIC ACID	(2E,4E,6E,8E)-3,7-DIMETHYL-9-(2,6,6-TRIMETHYL-3-OXO-1-CYCLOHEXENYL)NONA-2,4,6,8-TETRAENOIC ACID	'1/74	107/19647	0.332936	0.341013	0.124849	EGFR	1
alimemazine	alimemazine	'1/74	108/19647	0.335462	0.343446	0.12574	ADRB2	1
Chlorpyrifos oxon	Chlorpyrifos oxon	'1/74	109/19647	0.337979	0.345867	0.126626	PPARG	1
estrone	estrone	'1/74	111/19647	0.342984	0.350675	0.128386	MAPK1	1
pentetrazol	pentetrazol	'1/74	111/19647	0.342984	0.350675	0.128386	ELANE	1
etynodiol	etynodiol	'1/74	112/19647	0.345473	0.353061	0.12926	BIN1	1
Glycidamide	Glycidamide	'1/74	114/19647	0.350423	0.357959	0.131053	TP53	1
Torcetrapib	Torcetrapib	'2/74	328/19647	0.350987	0.358374	0.131205	TFRC/KMT2A	2
AM580	AM580	'1/74	115/19647	0.352884	0.36015	0.131855	MAPK1	1
yohimbic acid	yohimbic acid	'1/74	116/19647	0.355335	0.36249	0.132712	RABEP1	1
ciclosporin	ciclosporin	'1/74	117/19647	0.357778	0.364818	0.133565	VEGFA	1
monorden	monorden	'1/74	122/19647	0.369854	0.376627	0.137888	HSPB1	1
nilutamide	nilutamide	'1/74	122/19647	0.369854	0.376627	0.137888	APP	1
tyrphostin AG-1478	tyrphostin AG-1478	'1/74	122/19647	0.369854	0.376627	0.137888	VEGFA	1
fendiline	fendiline	'1/74	123/19647	0.372243	0.37889	0.138716	VEGFA	1
N-NITROSODIMETHYLAMINE	N-NITROSODIMETHYLAMINE	'1/74	126/19647	0.379354	0.385956	0.141303	PIK3CD	1
cefotiam	cefotiam	'1/74	127/19647	0.381707	0.388176	0.142116	PSEN1	1
benfotiamine	benfotiamine	'1/74	128/19647	0.384051	0.390386	0.142925	KMT2A	1
Oxazolone	Oxazolone	'1/74	130/19647	0.388712	0.394948	0.144596	MPO	1
AH-23848	AH-23848	'1/74	133/19647	0.395639	0.401807	0.147107	APP	1
3,4-DICHLOROANILINE	3,4-DICHLOROANILINE	'1/74	135/19647	0.400214	0.406273	0.148742	MPO	1
3'-Azido-3'-deoxythymidine	3'-Azido-3'-deoxythymidine	'2/74	366/19647	0.402205	0.408112	0.149415	SCIMP/TP53	2
MeIQx	MeIQx	'1/74	136/19647	0.402489	0.408219	0.149454	TP53	1
methylbenzethonium chloride	methylbenzethonium chloride	'1/74	139/19647	0.409262	0.414904	0.151901	VEGFA	1
acacetin	acacetin	'1/74	141/19647	0.413736	0.419252	0.153494	ADRB2	1
solanine	solanine	'1/74	143/19647	0.418176	0.423563	0.155072	ARL17B	1
635-65-4	635-65-4	'1/74	146/19647	0.424773	0.430055	0.157448	MAPK1	1
STOCK1N-28457	STOCK1N-28457	'1/74	147/19647	0.426956	0.432073	0.158187	PICALM	1
hydroxyurea	hydroxyurea	'1/74	151/19647	0.435606	0.440631	0.16132	TP53	1
primidone	primidone	'1/74	155/19647	0.444127	0.449051	0.164403	PSEN1	1
etacrynic acid	etacrynic acid	'1/74	160/19647	0.4546	0.459436	0.168205	FERMT2	1
Clorgiline	Clorgiline	'1/74	168/19647	0.470953	0.475752	0.174179	ADRB2	1
Coxistac	Coxistac	'1/74	169/19647	0.472963	0.477571	0.174845	FYN	1
midecamycin	midecamycin	'2/74	422/19647	0.474082	0.478489	0.175181	EEF2/USP6NL	2
STOCK1N-35215	STOCK1N-35215	'1/74	170/19647	0.474965	0.479168	0.17543	ZYX	1
14-Deoxy-11,12-didehydroandrographolide	14-Deoxy-11,12-didehydroandrographolide	'1/74	172/19647	0.478947	0.482972	0.176822	PSEN2	1
zardaverine	zardaverine	'1/74	179/19647	0.492651	0.496572	0.181801	ADRB2	1
atovaquone	atovaquone	'2/74	455/19647	0.514002	0.517863	0.189596	PICALM/ZYX	2
perhexiline	perhexiline	'1/74	196/19647	0.52447	0.528177	0.193372	VEGFA	1
Andriol	Andriol	'1/74	199/19647	0.529877	0.533386	0.195279	FERMT2	1
HC toxin	HC toxin	'2/74	483/19647	0.546311	0.549686	0.201247	FYN/PIK3CD	2
Periodate-oxidized adenosine	Periodate-oxidized adenosine	'1/74	216/19647	0.559391	0.562598	0.205974	FERMT2	1
1,4-chrysenequinone	1,4-chrysenequinone	'1/74	220/19647	0.566065	0.56906	0.20834	HSPB1	1
isotretinoin	isotretinoin	'1/74	226/19647	0.57589	0.578682	0.211863	PIK3CG	1
bromocriptine	bromocriptine	'1/74	228/19647	0.579116	0.581667	0.212956	ADRB2	1
prenylamine	prenylamine	'1/74	240/19647	0.597969	0.600339	0.219792	VEGFA	1
Uranium acetate	Uranium acetate	'1/74	243/19647	0.60255	0.604672	0.221378	APP	1
URANIUM	URANIUM	'1/74	246/19647	0.607081	0.60895	0.222944	APP	1
clidinium bromide	clidinium bromide	'1/74	249/19647	0.61156	0.613173	0.224491	APOB	1
suloctidil	suloctidil	'1/74	265/19647	0.634611	0.636006	0.23285	VEGFA	1
arbutin	arbutin	'1/74	282/19647	0.657626	0.658781	0.241188	ELANE	1
calmidazolium	calmidazolium	'1/74	290/19647	0.667955	0.668835	0.244869	VEGFA	1
R-atenolol	R-atenolol	'1/74	338/19647	0.723781	0.724416	0.265218	PICALM	1
methylergometrine	methylergometrine	'1/74	354/19647	0.740246	0.740571	0.271132	APP	1
harmine	harmine	'1/74	452/19647	0.821931	0.821931	0.300919	ADRB2	1
